# Calcium-Sensing Receptor Polymorphisms at rs1801725 are Associated with Increased Risk of Secondary Malignancies

**DOI:** 10.1101/2021.02.24.21252297

**Authors:** Ky’Era V. Actkins, Heather K. Beasley, Annika B. Faucon, Lea K. Davis, Amos M. Sakwe

## Abstract

**Purpose:** Dysregulation of systemic calcium homeostasis during malignancy is common in most patients with high grade tumors. However, it remains unclear whether single nucleotide polymorphisms (SNPs) that alter the sensitivity of the calcium-sensing receptor (CaSR) to circulating calcium are associated with primary and/or secondary neoplasms at specific pathological sites in patients of European and African ancestry.

**Methods:** Multivariable logistic regression models were used to analyze the association of *CASR* SNPs with circulating calcium, parathyroid hormone, vitamin D, and primary and secondary neoplasms.

**Results:** Circulating calcium is associated with an increased risk for breast, prostate, and skin cancers. In patients of European descent, the rs1801725 *CASR* SNP is associated with bone-related cancer phenotypes, deficiency of humoral immunity, and a higher risk of secondary neoplasms in the lungs and bone. Interestingly, circulating calcium levels are higher in homozygous patients for the inactivating *CASR* variant at rs1801725 (TT genotype), and this is associated with a higher risk of secondary malignancies.

**Conclusions:** Breast, prostate, and skin cancer patients with homozygous inactivating variants (TT genotype) at the *CASR* rs1801725 locus have a higher risk of developing secondary neoplastic lesions in the lungs and bone, due in part, to cancer-induced hypercalcemia and/or tumor immune suppression.

## Supplementary PheWAS Data for "Calcium-Sensing Receptor Polymorphisms at rs1801725 are Associated with Increased Risk of Secondary Malignancies" (part 1 of 3)

### Sheet: README
This document contains PheWAS results for "Calcium-Sensing Receptor Variants at rs1801725 are Associated with Higher Risk of Secondary Malignant Cancers"
These data corresponds with supplementary figures 1-4
Acronyms
EUR	European descent dataset
AFR	African descent dataset
Name	Description
1. EUR rs1801725 Additive	Results for the additive rs1801725 PheWAS model in the European descent dataset
2. EUR rs1801726 Additive	Results for the additive rs1801726 PheWAS model in the European descent dataset
3. EUR rs1801725 Recessive	Results for the recessive rs1801725 PheWAS model in the European descent dataset
4. EUR rs1801726 Recessive	Results for the recessive rs1801726 PheWAS model in the European descent dataset
5. AFR rs1801725 Addtive	Results for the additive rs1801725 PheWAS model in the African descent dataset
6. AFR rs1801726 Addtive	Results for the additive rs1801726 PheWAS model in the African descent dataset
7. AFR rs1801725 Recessive	Results for the recessive rs1801725 PheWAS model in the African descent dataset
8. AFR rs1801726 Recessive	Results for the recessive rs1801726 PheWAS model in the African descent dataset

### Sheet: EUR rs1801725 Additive
outcome	snp	adjustment	beta	SE	OR	p	type	n_total	n_cases	n_controls	HWE_p	allele_freq	n_no_snp	note	bonferroni	fdr	phenotype	description	group	lci	uci
709.2	rs1801725_T	NA	-0.438368	0.125527	0.645088	0.000479028	logistic	43559	385	43174	0.0527394	0.137675	0		FALSE	FALSE	709.2	Sicca syndrome	dermatologic	0.504392	0.825031
260.3	rs1801725_T	NA	0.231565	0.0700503	1.26057	0.000947398	logistic	37694	787	36907	0.289158	0.137489	0		FALSE	FALSE	260.3	Adult failure to thrive	endocrine/metabolic	1.09885	1.44609
198.2	rs1801725_T	NA	0.187513	0.0567942	1.20625	0.000961278	logistic	41725	1249	40476	0.724923	0.137639	0		FALSE	FALSE	198.2	Secondary malignancy of respiratory organs	neoplasms	1.07917	1.34828
296.2	rs1801725_T	NA	0.0829918	0.0251479	1.08653	0.000966333	logistic	38831	8739	30092	0.441978	0.136128	0		FALSE	FALSE	296.2	Depression	mental disorders	1.03428	1.14143
296	rs1801725_T	NA	0.0787615	0.0238767	1.08195	0.0009714	logistic	40105	10013	30092	0.598106	0.13618	0		FALSE	FALSE	296	Mood disorders	mental disorders	1.03248	1.13378
931	rs1801725_T	NA	-0.847326	0.259807	0.428559	0.00110877	logistic	40397	122	40275	0.374822	0.136854	0		FALSE	FALSE	931	Contact dermatitis and other eczema due to plants [except food]	dermatologic	0.257548	0.713121
70.2	rs1801725_T	NA	0.440084	0.137497	1.55284	0.00137107	logistic	41720	172	41548	0.210885	0.136685	0		FALSE	FALSE	70.2	Viral hepatitis B	infectious diseases	1.186	2.03313
499	rs1801725_T	NA	-0.506695	0.171978	0.602483	0.00321619	logistic	53587	218	53369	0.210567	0.137309	0		FALSE	FALSE	499	Cystic fibrosis	respiratory	0.430085	0.843987
272.12	rs1801725_T	NA	0.252978	0.0861748	1.28786	0.00332859	logistic	31823	519	31304	0.650523	0.136819	0		FALSE	FALSE	272.12	Hyperglyceridemia	endocrine/metabolic	1.08771	1.52483
305.21	rs1801725_T	NA	0.498202	0.171483	1.64576	0.00366963	logistic	30199	107	30092	0.615003	0.134408	0		FALSE	FALSE	305.21	Anorexia nervosa	mental disorders	1.17597	2.30322
452	rs1801725_T	NA	0.119768	0.0413548	1.12724	0.0037783	logistic	41824	2537	39287	0.11299	0.137039	0		FALSE	FALSE	452	Other venous embolism and thrombosis	circulatory system	1.03947	1.22241
198.6	rs1801725_T	NA	0.18415	0.0644657	1.2022	0.00428251	logistic	41434	958	40476	0.548555	0.137484	0		FALSE	FALSE	198.6	Secondary malignancy of bone	neoplasms	1.0595	1.36411
520	rs1801725_T	NA	-0.330045	0.117802	0.718891	0.0050836	logistic	48584	387	48197	0.384737	0.137319	0		FALSE	FALSE	520	Disorders of tooth development	digestive	0.570674	0.905604
275.6	rs1801725_T	NA	0.197188	0.0713338	1.21797	0.00570451	logistic	48041	755	47286	0.291577	0.137913	0		FALSE	FALSE	275.6	Hypercalcemia	endocrine/metabolic	1.05905	1.40074
520.2	rs1801725_T	NA	-0.332917	0.121555	0.71683	0.00616588	logistic	48560	363	48197	0.405266	0.137335	0		FALSE	FALSE	520.2	Disturbances in tooth eruption	digestive	0.564868	0.909673
295.1	rs1801725_T	NA	0.324927	0.121157	1.38393	0.00732126	logistic	30337	245	30092	0.586613	0.134473	0		FALSE	FALSE	295.1	Schizophrenia	mental disorders	1.0914	1.75487
272.1	rs1801725_T	NA	0.0606347	0.0228137	1.06251	0.00786488	logistic	48961	17657	31304	0.323124	0.137967	0		FALSE	FALSE	272.1	Hyperlipidemia	endocrine/metabolic	1.01605	1.1111
272	rs1801725_T	NA	0.0601333	0.022807	1.06198	0.00837374	logistic	48974	17670	31304	0.323905	0.137951	0		FALSE	FALSE	272	Disorders of lipoid metabolism	endocrine/metabolic	1.01555	1.11053
295	rs1801725_T	NA	0.181649	0.0718035	1.19919	0.0114127	logistic	30872	780	30092	0.640281	0.134653	0		FALSE	FALSE	295	Schizophrenia and other psychotic disorders	mental disorders	1.04176	1.38041
655	rs1801725_T	NA	-0.143391	0.0572757	0.866415	0.0122962	logistic	52583	1527	51056	0.23007	0.137278	0		FALSE	FALSE	655	Known or suspected fetal abnormality affecting management of mother	pregnancy complications	0.774412	0.969349
619.5	rs1801725_T	NA	0.326354	0.131129	1.38591	0.0128171	logistic	50024	198	49826	0.435294	0.137464	0		FALSE	FALSE	619.5	Noninflammatory disorders of vulva and perineum	genitourinary	1.0718	1.79206
427.42	rs1801725_T	NA	0.238267	0.0970334	1.26905	0.0140684	logistic	32217	401	31816	0.0717848	0.138172	0		FALSE	FALSE	427.42	Cardiac arrest	circulatory system	1.04926	1.53488
260	rs1801725_T	NA	0.0891097	0.0362976	1.0932	0.0140893	logistic	40313	3406	36907	0.0742385	0.137685	0		FALSE	FALSE	260	Protein-calorie malnutrition	endocrine/metabolic	1.01813	1.17381
272.11	rs1801725_T	NA	0.0757974	0.0311998	1.07874	0.0151229	logistic	37938	6634	31304	0.399601	0.13787	0		FALSE	FALSE	272.11	Hypercholesterolemia	endocrine/metabolic	1.01475	1.14677
362.26	rs1801725_T	NA	-0.283128	0.117807	0.753423	0.0162471	logistic	47535	384	47151	0.113761	0.136499	0		FALSE	FALSE	362.26	Macular puckering of retina	sense organs	0.59808	0.949114
427.4	rs1801725_T	NA	0.203484	0.0849069	1.22567	0.01655	logistic	32359	543	31816	0.0733187	0.1382	0		FALSE	FALSE	427.4	Cardiac arrest and ventricular fibrillation	circulatory system	1.03776	1.44759
187	rs1801725_T	NA	0.378565	0.159546	1.46019	0.0176552	logistic	51599	131	51468	0.162494	0.137357	0		FALSE	FALSE	187	Cancer of other male genital organs	neoplasms	1.06807	1.99626
626.11	rs1801725_T	NA	-0.247379	0.104856	0.780845	0.0183132	logistic	42686	462	42224	0.172527	0.13727	0		FALSE	FALSE	626.11	Absent or infrequent menstruation	genitourinary	0.635784	0.959003
701.5	rs1801725_T	NA	-0.560642	0.240816	0.570842	0.0199071	logistic	46701	114	46587	0.0948883	0.137267	0		FALSE	FALSE	701.5	Abnormal granulation tissue	dermatologic	0.356065	0.915172
709	rs1801725_T	NA	-0.154205	0.0669088	0.857096	0.021183	logistic	44281	1107	43174	0.0123899	0.137599	0		FALSE	FALSE	709	Diffuse diseases of connective tissue	dermatologic	0.751754	0.9772
367.8	rs1801725_T	NA	0.224068	0.0972454	1.25116	0.0212141	logistic	48484	384	48100	0.370269	0.136891	0		FALSE	FALSE	367.8	Hypermetropia	sense organs	1.03403	1.51387
654	rs1801725_T	NA	-0.427788	0.187436	0.65195	0.0224712	logistic	52426	163	52263	0.401424	0.137508	0		FALSE	FALSE	654	Other and unspecified complications of birth; puerperium affecting management of mother	pregnancy complications	0.451508	0.941376
370.1	rs1801725_T	NA	-0.483602	0.214841	0.616559	0.0243871	logistic	44667	134	44533	0.00900304	0.136174	0		FALSE	FALSE	370.1	Corneal ulcer	sense organs	0.404667	0.9394
529	rs1801725_T	NA	0.326107	0.146644	1.38556	0.0261616	logistic	49686	159	49527	0.167216	0.137735	0		FALSE	FALSE	529	Diseases and other conditions of the tongue	digestive	1.03944	1.84694
480.1	rs1801725_T	NA	-0.130723	0.0590708	0.877461	0.0268981	logistic	40415	1402	39013	0.0420947	0.137288	0		FALSE	FALSE	480.1	Bacterial pneumonia	respiratory	0.78153	0.985167
290	rs1801725_T	NA	0.116068	0.0526256	1.12307	0.0274155	logistic	43545	1616	41929	0.105151	0.138167	0		FALSE	FALSE	290	Delirium dementia and amnestic and other cognitive disorders	mental disorders	1.01301	1.2451
740.3	rs1801725_T	NA	-0.459898	0.208547	0.631348	0.0274365	logistic	39299	144	39155	0.133418	0.137866	0		FALSE	FALSE	740.3	Osteoarthrosis involving more than one site, but not specified as generalized	musculoskeletal	0.419517	0.95014
636.3	rs1801725_T	NA	-0.258219	0.117954	0.772426	0.0285854	logistic	51356	364	50992	0.404813	0.137452	0		FALSE	FALSE	636.3	Hemorrhage in early pregnancy	pregnancy complications	0.612989	0.973332
250.3	rs1801725_T	NA	0.0855833	0.0393712	1.08935	0.0297234	logistic	42645	2901	39744	0.475072	0.137355	0		FALSE	FALSE	250.3	Insulin pump user	endocrine/metabolic	1.00845	1.17674
754	rs1801725_T	NA	0.293359	0.135524	1.34092	0.0304166	logistic	51560	192	51368	0.179802	0.137452	0		FALSE	FALSE	754	Congenital musculoskeletal deformities of spine	congenital anomalies	1.02812	1.7489
374.3	rs1801725_T	NA	-0.246574	0.115178	0.781474	0.03229	logistic	44931	398	44533	0.122111	0.136064	0		FALSE	FALSE	374.3	Ptosis of eyelid	sense organs	0.623552	0.979391
228	rs1801725_T	NA	0.170297	0.0798379	1.18566	0.0329215	logistic	51986	601	51385	0.0114768	0.137047	0		FALSE	FALSE	228	Hemangioma and lymphangioma, any site	neoplasms	1.01391	1.3865
198	rs1801725_T	NA	0.0744625	0.0351084	1.0773	0.0339278	logistic	44296	3820	40476	0.582429	0.137563	0		FALSE	FALSE	198	Secondary malignant neoplasm	neoplasms	1.00567	1.15405
586.12	rs1801725_T	NA	-0.304063	0.143624	0.737815	0.0342534	logistic	39555	261	39294	0.283447	0.13729	0		FALSE	FALSE	586.12	Vesicoureteral reflux	genitourinary	0.556791	0.977693
367	rs1801725_T	NA	0.0831511	0.0393932	1.08671	0.0347897	logistic	50814	2714	48100	0.224577	0.137423	0		FALSE	FALSE	367	Disorders of refraction and accommodation; blindness and low vision	sense organs	1.00596	1.17394
288.11	rs1801725_T	NA	-0.125663	0.0602622	0.881912	0.0370451	logistic	40629	1338	39291	0.581239	0.1367	0		FALSE	FALSE	288.11	Neutropenia	hematopoietic	0.783663	0.99248
295.2	rs1801725_T	NA	0.283848	0.136498	1.32823	0.0375715	logistic	30288	196	30092	0.623773	0.134377	0		FALSE	FALSE	295.2	Paranoid disorders	mental disorders	1.01645	1.73565
586.1	rs1801725_T	NA	-0.29311	0.14125	0.74594	0.0379762	logistic	39562	268	39294	0.28794	0.137291	0		FALSE	FALSE	586.1	Anatomical abnormatilies of kidney and ureters	genitourinary	0.565548	0.983872
600	rs1801725_T	NA	0.0995902	0.048261	1.10472	0.0390579	logistic	49647	2488	47159	0.0321069	0.137017	0		FALSE	FALSE	600	Hyperplasia of prostate	genitourinary	1.00501	1.21432
79.9	rs1801725_T	NA	0.275381	0.133817	1.31703	0.0396003	logistic	41746	198	41548	0.185121	0.13666	0		FALSE	FALSE	79.9	Viremia, NOS	infectious diseases	1.01319	1.712
751.3	rs1801725_T	NA	-0.411946	0.201727	0.66236	0.0411421	logistic	50068	144	49924	0.167848	0.137283	0		FALSE	FALSE	751.3	Obstructive genitourinary defect	congenital anomalies	0.446047	0.983576
253.5	rs1801725_T	NA	-0.335384	0.164298	0.715064	0.0412196	logistic	45276	200	45076	0.467211	0.137479	0		FALSE	FALSE	253.5	Pituitary dwarfism	endocrine/metabolic	0.518193	0.986729
426.91	rs1801725_T	NA	0.111335	0.0546623	1.11777	0.0416728	logistic	33363	1547	31816	0.0718884	0.138282	0		FALSE	FALSE	426.91	Cardiac pacemaker in situ	circulatory system	1.00421	1.24418
695.9	rs1801725_T	NA	-0.344064	0.170026	0.708884	0.0430116	logistic	44132	192	43940	0.00503956	0.137621	0		FALSE	FALSE	695.9	Unspecified erythematous condition	dermatologic	0.507979	0.989245
706	rs1801725_T	NA	0.0843258	0.0418092	1.08798	0.0437038	logistic	49113	2393	46720	0.347745	0.137224	0		FALSE	FALSE	706	Diseases of sebaceous glands	dermatologic	1.00238	1.18089
172.3	rs1801725_T	NA	-0.244847	0.121497	0.782825	0.0438794	logistic	44058	355	43703	0.282726	0.137171	0		FALSE	FALSE	172.3	Carcinoma in situ of skin	neoplasms	0.616941	0.993311
368.1	rs1801725_T	NA	0.258326	0.12899	1.29476	0.045211	logistic	48744	219	48525	0.255688	0.137648	0		FALSE	FALSE	368.1	Amblyopia	sense organs	1.00552	1.6672
270.38	rs1801725_T	NA	0.275296	0.137907	1.31692	0.0459078	logistic	50100	187	49913	0.130761	0.137585	0		FALSE	FALSE	270.38	Other specified disorders of plasma protein metabolism	endocrine/metabolic	1.00501	1.72563
288.1	rs1801725_T	NA	-0.105702	0.0529559	0.899693	0.0459302	logistic	41015	1724	39291	0.619725	0.136657	0		FALSE	FALSE	288.1	Decreased white blood cell count	hematopoietic	0.810993	0.998094
480.12	rs1801725_T	NA	-0.283793	0.142747	0.752923	0.0468024	logistic	39278	265	39013	0.061374	0.137647	0		FALSE	FALSE	480.12	Pseudomonal pneumonia	respiratory	0.56917	0.995999
153.2	rs1801725_T	NA	0.128694	0.0648381	1.13734	0.0471611	logistic	44367	983	43384	0.392298	0.137005	0		FALSE	FALSE	153.2	Colon cancer	neoplasms	1.00161	1.29146
781	rs1801725_T	NA	0.154993	0.0784422	1.16765	0.0481671	logistic	51452	630	50822	0.202461	0.137439	0		FALSE	FALSE	781	Symptoms involving nervous and musculoskeletal systems	symptoms	1.00125	1.36171
401.21	rs1801725_T	NA	0.0904537	0.0458122	1.09467	0.0483309	logistic	28645	2935	25710	0.0804956	0.139326	0		FALSE	FALSE	401.21	Hypertensive heart disease	circulatory system	1.00066	1.19751
495.1	rs1801725_T	NA	0.210761	0.106913	1.23462	0.0486854	logistic	41074	331	40743	0.356312	0.138056	0		FALSE	FALSE	495.1	Chronic obstructive asthma	respiratory	1.00121	1.52243
271	rs1801725_T	NA	-0.266085	0.135646	0.766374	0.0498082	logistic	53350	277	53073	0.227447	0.137245	0		FALSE	FALSE	271	Disorders of carbohydrate transport and metabolism	endocrine/metabolic	0.587457	0.999782
655.1	rs1801725_T	NA	-0.166105	0.0850703	0.846957	0.0508711	logistic	51715	659	51056	0.2731	0.137407	0		FALSE	FALSE	655.1	Abnormality in fetal heart rate or rhythm	pregnancy complications	0.716883	1.00063
300	rs1801725_T	NA	0.0493108	0.025285	1.05055	0.0511522	logistic	38807	8715	30092	0.581574	0.135324	0		FALSE	FALSE	300	Anxiety disorders	mental disorders	0.999752	1.10392
451	rs1801725_T	NA	0.211432	0.108571	1.23545	0.0514859	logistic	39608	321	39287	0.0251155	0.136525	0		FALSE	FALSE	451	Phlebitis and thrombophlebitis	circulatory system	0.998634	1.52841
780	rs1801725_T	NA	-0.365512	0.18798	0.693841	0.0518447	logistic	53245	155	53090	0.140064	0.137374	0		FALSE	FALSE	780	Hypothermia/Chills	symptoms	0.480008	1.00293
411.2	rs1801725_T	NA	0.0778397	0.040285	1.08095	0.0533317	logistic	41692	3236	38456	0.373085	0.137412	0		FALSE	FALSE	411.2	Myocardial infarction	circulatory system	0.998882	1.16976
54	rs1801725_T	NA	0.161755	0.0845891	1.17557	0.0558453	logistic	42091	543	41548	0.214631	0.136704	0		FALSE	FALSE	54	Herpes simplex	infectious diseases	0.995968	1.38756
198.7	rs1801725_T	NA	0.230858	0.121017	1.25968	0.0564374	logistic	40735	259	40476	0.71277	0.137167	0		FALSE	FALSE	198.7	Secondary malignant neoplasm of skin	neoplasms	0.993684	1.59688
595	rs1801725_T	NA	-0.118201	0.0622011	0.888517	0.0573927	logistic	49398	1232	48166	0.263045	0.13705	0		FALSE	FALSE	595	Hydronephrosis	genitourinary	0.786537	1.00372
634	rs1801725_T	NA	-0.21413	0.112821	0.807244	0.0577017	logistic	51373	381	50992	0.406013	0.137504	0		FALSE	FALSE	634	Miscarriage; stillbirth	pregnancy complications	0.647097	1.00702
427.8	rs1801725_T	NA	0.10518	0.0555697	1.11091	0.0583898	logistic	33387	1571	31816	0.131707	0.138302	0		FALSE	FALSE	427.8	Sinoatrial node dysfunction (Bradycardia)	circulatory system	0.99627	1.23874
480.13	rs1801725_T	NA	-0.340167	0.17982	0.711652	0.0585308	logistic	39187	174	39013	0.100808	0.137699	0		FALSE	FALSE	480.13	MRSA pneumonia	respiratory	0.500266	1.01236
282.9	rs1801725_T	NA	-0.38353	0.203217	0.681452	0.0591217	logistic	34223	126	34097	0.226498	0.137744	0		FALSE	FALSE	282.9	Other hereditary hemolytic anemias	hematopoietic	0.457565	1.01489
750.1	rs1801725_T	NA	0.305941	0.162274	1.3579	0.0593851	logistic	50061	137	49924	0.134569	0.137502	0		FALSE	FALSE	750.1	Upper gastrointestinal congenital anomalies	congenital anomalies	0.987956	1.86638
256.4	rs1801725_T	NA	-0.197456	0.104861	0.820817	0.0596965	logistic	45524	448	45076	0.356697	0.137422	0		FALSE	FALSE	256.4	Polycystic ovaries	endocrine/metabolic	0.668324	1.0081
353.1	rs1801725_T	NA	-0.43279	0.230909	0.648697	0.0608911	logistic	45233	108	45125	0.219149	0.137809	0		FALSE	FALSE	353.1	Nerve plexus lesions	neurological	0.412561	1.01999
252.1	rs1801725_T	NA	0.150316	0.0802133	1.1622	0.060936	logistic	45693	617	45076	0.340974	0.137844	0		FALSE	FALSE	252.1	Hyperparathyroidism	endocrine/metabolic	0.993122	1.36007
724.1	rs1801725_T	NA	-0.281658	0.150311	0.754531	0.0609534	logistic	40736	236	40500	0.0178669	0.136182	0		FALSE	FALSE	724.1	Disorders of sacrum	musculoskeletal	0.561991	1.01304
251.1	rs1801725_T	NA	-0.1764	0.0945311	0.838283	0.0620345	logistic	35695	553	35142	0.284204	0.137428	0		FALSE	FALSE	251.1	Hypoglycemia	endocrine/metabolic	0.696505	1.00892
509.3	rs1801725_T	NA	0.105122	0.0563591	1.11085	0.0621506	logistic	38505	1342	37163	0.251	0.137177	0		FALSE	FALSE	509.3	Pulmonary insufficiency or respiratory failure following trauma and surgery	respiratory	0.994673	1.24059
765	rs1801725_T	NA	0.116919	0.0628153	1.12403	0.0626996	logistic	46946	1025	45921	0.0172467	0.136955	0		FALSE	FALSE	765	Cervical radiculitis	symptoms	0.99382	1.2713
530.9	rs1801725_T	NA	-0.221202	0.118881	0.801555	0.0627851	logistic	31676	361	31315	0.21782	0.137533	0		FALSE	FALSE	530.9	Heartburn	digestive	0.634951	1.01187
350.1	rs1801725_T	NA	-0.105291	0.0567193	0.900062	0.0634026	logistic	47379	1475	45904	0.558554	0.137276	0		FALSE	FALSE	350.1	Abnormal involuntary movements	neurological	0.805364	1.0059
750	rs1801725_T	NA	0.17832	0.0965514	1.19521	0.0647627	logistic	50353	429	49924	0.117617	0.137569	0		FALSE	FALSE	750	Digestive congenital anomalies	congenital anomalies	0.989139	1.44421
654.1	rs1801725_T	NA	-0.334011	0.181239	0.716046	0.0653389	logistic	52419	156	52263	0.389655	0.137555	0		FALSE	FALSE	654.1	Abnormality of organs and soft tissues of pelvis complicating pregnancy, childbirth, or the puerperium	pregnancy complications	0.501958	1.02144
599.1	rs1801725_T	NA	-0.263023	0.142986	0.768724	0.0658415	logistic	37121	254	36867	0.17851	0.136621	0		FALSE	FALSE	599.1	Urinary obstruction	genitourinary	0.580842	1.01738
348.9	rs1801725_T	NA	0.110358	0.0600266	1.11668	0.065992	logistic	41084	1144	39940	0.280251	0.138083	0		FALSE	FALSE	348.9	Other conditions of brain, NOS	neurological	0.992732	1.2561
240	rs1801725_T	NA	0.180975	0.0987244	1.19839	0.066782	logistic	41466	386	41080	0.304483	0.137631	0		FALSE	FALSE	240	Simple and unspecified goiter	endocrine/metabolic	0.987554	1.45423
281	rs1801725_T	NA	0.113553	0.0622709	1.12025	0.0682229	logistic	35181	1084	34097	0.209216	0.1382	0		FALSE	FALSE	281	Other deficiency anemia	hematopoietic	0.991538	1.26567
690.1	rs1801725_T	NA	-0.157877	0.0866133	0.853955	0.0683361	logistic	44568	628	43940	0.00121693	0.13761	0		FALSE	FALSE	690.1	Seborrheic dermatitis	dermatologic	0.720623	1.01196
282	rs1801725_T	NA	-0.310788	0.171033	0.732869	0.0691988	logistic	34265	168	34097	0.255988	0.13775	0		FALSE	FALSE	282	Hereditary hemolytic anemias	hematopoietic	0.524131	1.02474
198.1	rs1801725_T	NA	0.0816169	0.0450543	1.08504	0.0700598	logistic	42655	2179	40476	0.570255	0.137405	0		FALSE	FALSE	198.1	Secondary malignancy of lymph nodes	neoplasms	0.993333	1.18521
653	rs1801725_T	NA	-0.19368	0.106938	0.823922	0.0701194	logistic	52689	426	52263	0.372857	0.137505	0		FALSE	FALSE	653	Problems associated with amniotic cavity and membranes	pregnancy complications	0.668126	1.01605
626.8	rs1801725_T	NA	-0.339721	0.188012	0.711969	0.070775	logistic	42375	151	42224	0.00333104	0.137392	0		FALSE	FALSE	626.8	Infertility, female	genitourinary	0.492518	1.0292
960.2	rs1801725_T	NA	-0.13411	0.0744846	0.874494	0.0717813	logistic	40680	877	39803	0.524673	0.137045	0		FALSE	FALSE	960.2	Allergy/adverse effect of penicillin	injuries & poisonings	0.755708	1.01195
184.2	rs1801725_T	NA	0.268489	0.149239	1.30799	0.072011	logistic	48250	166	48084	0.333041	0.137347	0		FALSE	FALSE	184.2	Cancer of other female genital organs (excluding uterus and ovary)	neoplasms	0.976266	1.75242
477	rs1801725_T	NA	0.134624	0.0750194	1.14411	0.0727298	logistic	34768	707	34061	0.0730573	0.136203	0		FALSE	FALSE	477	Epistaxis or throat hemorrhage	respiratory	0.987663	1.32533
428.1	rs1801725_T	NA	0.058176	0.0324658	1.0599	0.0731459	logistic	47212	4779	42433	0.135098	0.13756	0		FALSE	FALSE	428.1	Congestive heart failure (CHF) NOS	circulatory system	0.994558	1.12954
374.6	rs1801725_T	NA	0.123945	0.0692791	1.13195	0.0736041	logistic	45404	871	44533	0.0437589	0.136552	0		FALSE	FALSE	374.6	Dermatochalasis	sense organs	0.988228	1.29658
636.2	rs1801725_T	NA	-0.217773	0.122556	0.804308	0.0755796	logistic	51321	329	50992	0.261697	0.137478	0		FALSE	FALSE	636.2	Early onset of delivery	pregnancy complications	0.632559	1.02269
281.9	rs1801725_T	NA	0.225623	0.127017	1.2531	0.0756802	logistic	34331	234	34097	0.175512	0.138009	0		FALSE	FALSE	281.9	Deficiency anemias	hematopoietic	0.976939	1.60733
735	rs1801725_T	NA	0.0875186	0.0493939	1.09146	0.0764193	logistic	46760	1726	45034	0.131545	0.137243	0		FALSE	FALSE	735	Acquired foot deformities	musculoskeletal	0.99075	1.20241
296.22	rs1801725_T	NA	0.0575791	0.0326499	1.05927	0.0778111	logistic	34710	4618	30092	0.582258	0.135004	0		FALSE	FALSE	296.22	Major depressive disorder	mental disorders	0.993606	1.12927
425	rs1801725_T	NA	0.074482	0.0423579	1.07733	0.0786805	logistic	50603	2515	48088	0.364448	0.137423	0		FALSE	FALSE	425	Cardiomyopathy	circulatory system	0.991497	1.17058
625.1	rs1801725_T	NA	-0.253733	0.144467	0.775899	0.0790296	logistic	49020	246	48774	0.307581	0.137097	0		FALSE	FALSE	625.1	Dyspareunia	genitourinary	0.584565	1.02986
300.1	rs1801725_T	NA	0.0469856	0.0268872	1.04811	0.0805491	logistic	37553	7461	30092	0.601289	0.135169	0		FALSE	FALSE	300.1	Anxiety disorder	mental disorders	0.994303	1.10482
440.1	rs1801725_T	NA	0.202001	0.115706	1.22385	0.0808425	logistic	43354	294	43060	0.252905	0.137946	0		FALSE	FALSE	440.1	Atherosclerosis of renal artery	circulatory system	0.975522	1.53539
427.41	rs1801725_T	NA	0.225878	0.1298	1.25342	0.0818242	logistic	32044	228	31816	0.0136398	0.138013	0		FALSE	FALSE	427.41	Ventricular fibrillation and flutter	circulatory system	0.971873	1.61654
690	rs1801725_T	NA	-0.149751	0.0861129	0.860922	0.0820326	logistic	44572	632	43940	0.00513537	0.13762	0		FALSE	FALSE	690	Erythematosquamous dermatosis	dermatologic	0.727215	1.01921
476	rs1801725_T	NA	0.0482569	0.0277781	1.04944	0.0823472	logistic	40502	6441	34061	0.0993454	0.136981	0		FALSE	FALSE	476	Allergic rhinitis	respiratory	0.993831	1.10816
198.4	rs1801725_T	NA	0.114322	0.065941	1.12111	0.0829719	logistic	41431	955	40476	0.737839	0.137301	0		FALSE	FALSE	198.4	Secondary malignant neoplasm of liver	neoplasms	0.985188	1.27579
204	rs1801725_T	NA	-0.139761	0.0806309	0.869566	0.0830355	logistic	52087	745	51342	0.0218509	0.137078	0		FALSE	FALSE	204	Leukemia	neoplasms	0.742452	1.01844
510.2	rs1801725_T	NA	-0.301547	0.174222	0.739673	0.0834833	logistic	45471	183	45288	0.0778725	0.137087	0		FALSE	FALSE	510.2	Lung transplant	respiratory	0.525701	1.04074
279.11	rs1801725_T	NA	0.230571	0.133237	1.25932	0.0835341	logistic	48979	208	48771	0.501177	0.137406	0		FALSE	FALSE	279.11	Deficiency of humoral immunity	endocrine/metabolic	0.96989	1.63512
426.9	rs1801725_T	NA	0.0792686	0.0458402	1.0825	0.0837666	logistic	34165	2349	31816	0.0180144	0.138197	0		FALSE	FALSE	426.9	Cardiac pacemaker/device in situ	circulatory system	0.989478	1.18426
585.4	rs1801725_T	NA	-0.11244	0.0652188	0.893651	0.0846994	logistic	40437	1143	39294	0.462989	0.137065	0		FALSE	FALSE	585.4	Chronic kidney disease, Stage I or II	genitourinary	0.786416	1.01551
728.71	rs1801725_T	NA	-0.340509	0.198306	0.711408	0.0859636	logistic	37987	140	37847	0.111109	0.136981	0		FALSE	FALSE	728.71	Contracture of palmar fascia [Dupuytren's disease]	musculoskeletal	0.4823	1.04935
523.3	rs1801725_T	NA	0.223003	0.129968	1.24982	0.0861937	logistic	48408	211	48197	0.328382	0.137715	0		FALSE	FALSE	523.3	Periodontitis (acute or chronic)	digestive	0.968763	1.61243
592	rs1801725_T	NA	0.103876	0.0605424	1.10946	0.0862075	logistic	38342	1140	37202	0.385686	0.138243	0		FALSE	FALSE	592	Cystitis and urethritis	genitourinary	0.985321	1.24924
550.5	rs1801725_T	NA	0.137189	0.0799996	1.14704	0.0863697	logistic	46418	624	45794	0.443017	0.137533	0		FALSE	FALSE	550.5	Ventral hernia	digestive	0.98058	1.34177
385	rs1801725_T	NA	-0.297318	0.174598	0.742808	0.0885923	logistic	44987	179	44808	0.018492	0.136517	0		FALSE	FALSE	385	Other disorders of middle ear and mastoid	sense organs	0.52754	1.04592
604	rs1801725_T	NA	0.158975	0.094159	1.17231	0.0913399	logistic	46331	459	45872	0.327696	0.137014	0		FALSE	FALSE	604	Disorders of penis	genitourinary	0.974748	1.40991
381.2	rs1801725_T	NA	-0.0852702	0.0505171	0.918264	0.0914216	logistic	46643	1835	44808	0.135899	0.136366	0		FALSE	FALSE	381.2	Eustachian tube disorders	sense organs	0.8317	1.01384
430.3	rs1801725_T	NA	-0.229941	0.13688	0.79458	0.0929821	logistic	44358	276	44082	0.317424	0.137382	0		FALSE	FALSE	430.3	Subdural hemorrhage	circulatory system	0.607608	1.03909
560.3	rs1801725_T	NA	-0.27585	0.164226	0.758927	0.0930167	logistic	34377	198	34179	0.333409	0.136167	0		FALSE	FALSE	560.3	Peritoneal or intestinal adhesions	digestive	0.550057	1.04711
634.1	rs1801725_T	NA	-0.265104	0.157992	0.767126	0.093355	logistic	51189	197	50992	0.429074	0.13753	0		FALSE	FALSE	634.1	Missed abortion/Hydatidiform mole	pregnancy complications	0.562835	1.04557
290.1	rs1801725_T	NA	0.108897	0.064948	1.11505	0.0936054	logistic	43035	1106	41929	0.0172179	0.137992	0		FALSE	FALSE	290.1	Dementias	mental disorders	0.981767	1.26642
766	rs1801725_T	NA	0.092775	0.0553587	1.09721	0.0937602	logistic	47278	1357	45921	0.275936	0.136966	0		FALSE	FALSE	766	Neuralgia, neuritis, and radiculitis NOS	symptoms	0.984395	1.22296
244.1	rs1801725_T	NA	-0.0942155	0.0565776	0.910087	0.0958639	logistic	42580	1500	41080	0.319875	0.136989	0		FALSE	FALSE	244.1	Secondary hypothyroidism	endocrine/metabolic	0.81456	1.01682
835	rs1801725_T	NA	0.10651	0.0639826	1.11239	0.095977	logistic	49743	986	48757	0.267255	0.137175	0		FALSE	FALSE	835	Internal derangement of knee	injuries & poisonings	0.981282	1.26101
743.9	rs1801725_T	NA	0.0663361	0.039871	1.06859	0.096159	logistic	45925	2995	42930	0.356901	0.137779	0		FALSE	FALSE	743.9	Osteopenia or other disorder of bone and cartilage	musculoskeletal	0.988258	1.15544
170.1	rs1801725_T	NA	0.185997	0.112394	1.20442	0.0979515	logistic	52806	301	52505	0.377362	0.137503	0		FALSE	FALSE	170.1	Bone cancer	neoplasms	0.966286	1.50124
565.1	rs1801725_T	NA	-0.343542	0.208511	0.709254	0.0994348	logistic	43714	124	43590	0.400173	0.13721	0		FALSE	FALSE	565.1	Anal and rectal polyp	digestive	0.471318	1.06731
180	rs1801725_T	NA	-0.137456	0.0835942	0.871572	0.100108	logistic	47019	681	46338	0.163838	0.137296	0		FALSE	FALSE	180	Cervical cancer and dysplasia	neoplasms	0.739855	1.02674
646	rs1801725_T	NA	-0.195288	0.118974	0.822598	0.100709	logistic	53099	342	52757	0.268562	0.137601	0		FALSE	FALSE	646	Other complications of pregnancy NEC	pregnancy complications	0.651501	1.03863
281.1	rs1801725_T	NA	0.117007	0.0714198	1.12413	0.101358	logistic	34910	813	34097	0.214253	0.138127	0		FALSE	FALSE	281.1	Megaloblastic anemia	hematopoietic	0.977287	1.29303
597	rs1801725_T	NA	-0.136142	0.0831426	0.872718	0.101535	logistic	47970	694	47276	0.450131	0.138003	0		FALSE	FALSE	597	Other disorders of urethra and urinary tract	genitourinary	0.741484	1.02718
514.2	rs1801725_T	NA	0.0978391	0.0599147	1.10279	0.102475	logistic	49424	1161	48263	0.0529896	0.137524	0		FALSE	FALSE	514.2	Solitary pulmonary nodule	respiratory	0.980597	1.2402
159.2	rs1801725_T	NA	0.237551	0.146203	1.26814	0.104205	logistic	47769	172	47597	0.00337539	0.137024	0		FALSE	FALSE	159.2	Malignant neoplasm of small intestine, including duodenum	neoplasms	0.952174	1.68895
613.8	rs1801725_T	NA	0.159027	0.0979238	1.17237	0.104379	logistic	50240	403	49837	0.136665	0.13748	0		FALSE	FALSE	613.8	Other specified disorders of breast	genitourinary	0.967631	1.42043
557.1	rs1801725_T	NA	0.178667	0.110111	1.19562	0.104673	logistic	34495	316	34179	0.484686	0.136556	0		FALSE	FALSE	557.1	Celiac disease	digestive	0.963531	1.48362
735.3	rs1801725_T	NA	0.144714	0.0893067	1.15571	0.105143	logistic	45527	493	45034	0.179804	0.137062	0		FALSE	FALSE	735.3	Hallux valgus (Bunion)	musculoskeletal	0.970128	1.37679
250.24	rs1801725_T	NA	0.075538	0.0466192	1.07846	0.105164	logistic	41836	2092	39744	0.267272	0.137179	0		FALSE	FALSE	250.24	Type 2 diabetes with neurological manifestations	endocrine/metabolic	0.984289	1.18165
425.1	rs1801725_T	NA	0.0720065	0.0444646	1.07466	0.105358	logistic	50363	2275	48088	0.412157	0.137373	0		FALSE	FALSE	425.1	Primary/intrinsic cardiomyopathies	circulatory system	0.98497	1.17252
525	rs1801725_T	NA	-0.183389	0.113316	0.832444	0.10558	logistic	48571	374	48197	0.250154	0.137428	0		FALSE	FALSE	525	Other diseases of the teeth and supporting structures	digestive	0.666651	1.03947
379.2	rs1801725_T	NA	0.0796527	0.0493549	1.08291	0.106554	logistic	46504	1801	44703	0.553291	0.136569	0		FALSE	FALSE	379.2	Disorders of vitreous body	sense organs	0.983062	1.1929
875	rs1801725_T	NA	0.218744	0.135664	1.24451	0.106876	logistic	46538	204	46334	0.0263403	0.137264	0		FALSE	FALSE	875	Non-healing surgical wound	injuries & poisonings	0.953937	1.6236
441	rs1801725_T	NA	-0.192595	0.120503	0.824816	0.109986	logistic	43405	345	43060	0.167347	0.137634	0		FALSE	FALSE	441	Vascular insufficiency of intestine	circulatory system	0.651302	1.04456
733	rs1801725_T	NA	0.0888897	0.0556703	1.09296	0.110329	logistic	42965	1363	41602	0.210124	0.136751	0		FALSE	FALSE	733	Other disorders of bone and cartilage	musculoskeletal	0.979979	1.21897
362.21	rs1801725_T	NA	0.199593	0.125323	1.22091	0.111242	logistic	47403	252	47151	0.00406266	0.136858	0		FALSE	FALSE	362.21	Macular degeneration, dry	sense organs	0.955005	1.56084
706.1	rs1801725_T	NA	0.103925	0.0652608	1.10952	0.111282	logistic	47651	931	46720	0.186286	0.136902	0		FALSE	FALSE	706.1	Acne	dermatologic	0.976299	1.26091
550.6	rs1801725_T	NA	0.106508	0.0670061	1.11239	0.11194	logistic	46704	910	45794	0.299943	0.137569	0		FALSE	FALSE	550.6	Incisional hernia	digestive	0.975482	1.26851
365	rs1801725_T	NA	0.0809313	0.0509925	1.0843	0.112485	logistic	49268	1658	47610	0.0955966	0.137158	0		FALSE	FALSE	365	Glaucoma	sense organs	0.981166	1.19827
796	rs1801725_T	NA	0.152868	0.0965157	1.16517	0.113223	logistic	47606	447	47159	0.133093	0.1366	0		FALSE	FALSE	796	Elevated prostate specific antigen [PSA]	genitourinary	0.964349	1.40782
337.1	rs1801725_T	NA	-0.3478	0.220242	0.70624	0.114296	logistic	40056	116	39940	0.324879	0.137657	0		FALSE	FALSE	337.1	Peripheral autonomic neuropathy	neurological	0.458647	1.08749
573.3	rs1801725_T	NA	-0.214893	0.136214	0.806628	0.114655	logistic	42859	273	42586	0.0619991	0.136972	0		FALSE	FALSE	573.3	Hepatomegaly	digestive	0.617626	1.05347
285.22	rs1801725_T	NA	-0.0938106	0.0596207	0.910455	0.115613	logistic	35443	1346	34097	0.0818596	0.137418	0		FALSE	FALSE	285.22	Anemia in neoplastic disease	hematopoietic	0.810044	1.02331
327.5	rs1801725_T	NA	-0.287973	0.183068	0.749782	0.11571	logistic	38940	159	38781	0.151996	0.137057	0		FALSE	FALSE	327.5	Parasomnia	neurological	0.523726	1.07341
452.2	rs1801725_T	NA	0.0887481	0.0564485	1.09281	0.115905	logistic	40623	1336	39287	0.000688289	0.136597	0		FALSE	FALSE	452.2	Deep vein thrombosis [DVT]	circulatory system	0.978347	1.22065
165	rs1801725_T	NA	0.087196	0.0554617	1.09111	0.115908	logistic	52947	1388	51559	0.159823	0.137326	0		FALSE	FALSE	165	Cancer within the respiratory system	neoplasms	0.978721	1.21641
286.5	rs1801725_T	NA	0.196692	0.125197	1.21737	0.116169	logistic	41245	244	41001	0.174999	0.137459	0		FALSE	FALSE	286.5	Hemorrhagic disorder due to intrinsic circulating anticoagulants	hematopoietic	0.952473	1.55594
270.32	rs1801725_T	NA	-0.192291	0.122844	0.825067	0.117508	logistic	50240	327	49913	0.189785	0.137321	0		FALSE	FALSE	270.32	Paraproteinemia	endocrine/metabolic	0.648518	1.04968
649	rs1801725_T	NA	-0.105746	0.0675578	0.899653	0.11752	logistic	52318	1058	51260	0.476484	0.137161	0		FALSE	FALSE	649	Other conditions or status of the mother complicating pregnancy, childbirth, or the puerperium	pregnancy complications	0.788077	1.02703
271.3	rs1801725_T	NA	-0.233843	0.149769	0.791486	0.118439	logistic	53294	221	53073	0.21475	0.137286	0		FALSE	FALSE	271.3	Intestinal disaccharidase deficiencies and disaccharide malabsorption	endocrine/metabolic	0.590144	1.06152
443.1	rs1801725_T	NA	-0.166606	0.107097	0.846533	0.11979	logistic	43485	425	43060	0.151795	0.137634	0		FALSE	FALSE	443.1	Raynaud's syndrome	circulatory system	0.686248	1.04426
531.2	rs1801725_T	NA	0.181034	0.116542	1.19846	0.12033	logistic	50622	280	50342	0.0570083	0.137272	0		FALSE	FALSE	531.2	Gastric ulcer	digestive	0.953718	1.506
165.1	rs1801725_T	NA	0.0864936	0.055801	1.09034	0.121133	logistic	52930	1371	51559	0.149338	0.137323	0		FALSE	FALSE	165.1	Cancer of bronchus; lung	neoplasms	0.977383	1.21636
530.2	rs1801725_T	NA	-0.130236	0.0841671	0.877888	0.121778	logistic	32003	688	31315	0.124818	0.137456	0		FALSE	FALSE	530.2	Esophageal bleeding (varices/hemorrhage)	digestive	0.74438	1.03534
636	rs1801725_T	NA	-0.102993	0.0667104	0.902133	0.122617	logistic	52062	1070	50992	0.264838	0.13749	0		FALSE	FALSE	636	Early or threatened labor; hemorrhage in early pregnancy	pregnancy complications	0.791563	1.02815
790.1	rs1801725_T	NA	-0.285445	0.185082	0.751679	0.12301	logistic	51170	157	51013	0.225238	0.13716	0		FALSE	FALSE	790.1	Elevated sedimentation rate	symptoms	0.522983	1.08038
300.4	rs1801725_T	NA	0.0957916	0.0627001	1.10053	0.126568	logistic	31187	1095	30092	0.595588	0.134495	0		FALSE	FALSE	300.4	Dysthymic disorder	mental disorders	0.973263	1.24444
359.2	rs1801725_T	NA	0.101935	0.0667776	1.10731	0.12689	logistic	48035	932	47103	0.44514	0.137285	0		FALSE	FALSE	359.2	Myopathy	neurological	0.971466	1.26215
359	rs1801725_T	NA	0.098603	0.0648341	1.10363	0.128297	logistic	48092	989	47103	0.448048	0.137289	0		FALSE	FALSE	359	Muscular dystrophies and other myopathies	neurological	0.97193	1.25317
710.11	rs1801725_T	NA	-0.199232	0.131414	0.81936	0.129503	logistic	42844	295	42549	0.401657	0.137335	0		FALSE	FALSE	710.11	Acute osteomyelitis	musculoskeletal	0.633304	1.06007
401.2	rs1801725_T	NA	0.0554847	0.0366793	1.05705	0.130356	logistic	30954	5244	25710	0.188179	0.139223	0		FALSE	FALSE	401.2	Hypertensive heart and/or renal disease	circulatory system	0.983727	1.13584
331	rs1801725_T	NA	0.103305	0.0685023	1.10883	0.13154	logistic	40816	876	39940	0.188449	0.137997	0		FALSE	FALSE	331	Other cerebral degenerations	neurological	0.969515	1.26816
496.3	rs1801725_T	NA	-0.157598	0.104602	0.854193	0.1319	logistic	41191	448	40743	0.337539	0.137651	0		FALSE	FALSE	496.3	Bronchiectasis	respiratory	0.695852	1.04856
573.4	rs1801725_T	NA	0.17469	0.116162	1.19088	0.132619	logistic	42873	287	42586	0.176385	0.137243	0		FALSE	FALSE	573.4	Acute and subacute necrosis of liver	digestive	0.948393	1.49536
578.1	rs1801725_T	NA	-0.153391	0.102235	0.857794	0.133516	logistic	41401	470	40931	0.387918	0.136301	0		FALSE	FALSE	578.1	Hematemesis	digestive	0.702035	1.04811
709.7	rs1801725_T	NA	-0.262312	0.174839	0.769271	0.133535	logistic	43345	171	43174	0.192029	0.137963	0		FALSE	FALSE	709.7	Unspecified diffuse connective tissue disease	dermatologic	0.546076	1.08369
411.1	rs1801725_T	NA	0.0712813	0.047635	1.07388	0.134548	logistic	40664	2208	38456	0.0584699	0.137271	0		FALSE	FALSE	411.1	Unstable angina (intermediate coronary syndrome)	circulatory system	0.978159	1.17898
253	rs1801725_T	NA	-0.118401	0.0794283	0.888339	0.136048	logistic	45823	747	45076	0.454372	0.13742	0		FALSE	FALSE	253	Disorders of the pituitary gland and its hypothalamic control	endocrine/metabolic	0.760271	1.03798
352.2	rs1801725_T	NA	0.192455	0.129124	1.21222	0.136101	logistic	45347	222	45125	0.278568	0.138036	0		FALSE	FALSE	352.2	Facial nerve disorders [CN7]	neurological	0.941174	1.56133
250.2	rs1801725_T	NA	0.0379888	0.0255377	1.03872	0.136868	logistic	48353	8609	39744	0.253217	0.137065	0		FALSE	FALSE	250.2	Type 2 diabetes	endocrine/metabolic	0.988007	1.09203
739	rs1801725_T	NA	-0.162832	0.109492	0.849734	0.136973	logistic	45440	406	45034	0.212195	0.136708	0		FALSE	FALSE	739	Contracture of joint	musculoskeletal	0.685617	1.05314
378.5	rs1801725_T	NA	0.249911	0.168174	1.28391	0.137272	logistic	44834	131	44703	0.619676	0.136214	0		FALSE	FALSE	378.5	Paralytic strabismus	sense organs	0.923384	1.7852
483	rs1801725_T	NA	-0.0625283	0.0421009	0.939386	0.137491	logistic	41682	2669	39013	0.316004	0.137421	0		FALSE	FALSE	483	Acute bronchitis and bronchiolitis	respiratory	0.864982	1.02019
411	rs1801725_T	NA	0.0407841	0.0274959	1.04163	0.138001	logistic	48042	9586	38456	0.261307	0.136974	0		FALSE	FALSE	411	Ischemic Heart Disease	circulatory system	0.986978	1.0993
564.1	rs1801725_T	NA	0.0764356	0.0515662	1.07943	0.138266	logistic	35780	1601	34179	0.14034	0.136836	0		FALSE	FALSE	564.1	Irritable Bowel Syndrome	digestive	0.975667	1.19423
213	rs1801725_T	NA	0.215195	0.145245	1.2401	0.138448	logistic	39401	174	39227	0.0984452	0.137128	0		FALSE	FALSE	213	Benign neoplasm of bone and articular cartilage	neoplasms	0.932873	1.64852
153	rs1801725_T	NA	0.0846976	0.0572356	1.08839	0.138925	logistic	44694	1310	43384	0.455851	0.136942	0		FALSE	FALSE	153	Colorectal cancer	neoplasms	0.97289	1.2176
596.1	rs1801725_T	NA	-0.245053	0.165801	0.782663	0.139408	logistic	47461	185	47276	0.430355	0.138145	0		FALSE	FALSE	596.1	Bladder neck obstruction	genitourinary	0.565512	1.0832
721.1	rs1801725_T	NA	0.0575217	0.0389801	1.05921	0.140033	logistic	43581	3081	40500	0.134134	0.136849	0		FALSE	FALSE	721.1	Spondylosis without myelopathy	musculoskeletal	0.981298	1.1433
456	rs1801725_T	NA	0.123874	0.0840986	1.13187	0.140763	logistic	39865	578	39287	0.0101999	0.136548	0		FALSE	FALSE	456	Chronic venous insufficiency [CVI]	circulatory system	0.959868	1.3347
327.7	rs1801725_T	NA	-0.101938	0.0692334	0.903085	0.140916	logistic	39788	1007	38781	0.0588632	0.136813	0		FALSE	FALSE	327.7	Sleep related movement disorders	neurological	0.78849	1.03434
172.11	rs1801725_T	NA	-0.112392	0.0763367	0.893694	0.140934	logistic	44530	827	43703	0.228809	0.137121	0		FALSE	FALSE	172.11	Melanomas of skin	neoplasms	0.769502	1.03793
250.41	rs1801725_T	NA	0.120704	0.0823509	1.12829	0.142723	logistic	40334	590	39744	0.24224	0.137118	0		FALSE	FALSE	250.41	Impaired fasting glucose	endocrine/metabolic	0.960113	1.32593
204.21	rs1801725_T	NA	-0.164697	0.112393	0.848151	0.142823	logistic	51730	388	51342	0.0706041	0.137174	0		FALSE	FALSE	204.21	Myeloid leukemia, acute	neoplasms	0.680459	1.05717
523.31	rs1801725_T	NA	0.227041	0.155326	1.25488	0.143822	logistic	48344	147	48197	0.361424	0.13767	0		FALSE	FALSE	523.31	Acute periodontitis	digestive	0.925521	1.70145
695.3	rs1801725_T	NA	0.108245	0.0740607	1.11432	0.143859	logistic	44675	735	43940	0.0598322	0.138008	0		FALSE	FALSE	695.3	Rosacea	dermatologic	0.963759	1.2884
378.2	rs1801725_T	NA	-0.339766	0.232481	0.711937	0.143883	logistic	44804	101	44703	0.653382	0.136059	0		FALSE	FALSE	378.2	Nystagmus and other irregular eye movements	sense organs	0.451388	1.12288
292.5	rs1801725_T	NA	-0.180042	0.12339	0.835235	0.14453	logistic	42252	323	41929	0.278656	0.137627	0		FALSE	FALSE	292.5	Transient alteration of awareness	mental disorders	0.655808	1.06375
365.2	rs1801725_T	NA	0.200609	0.137979	1.22215	0.145971	logistic	47805	195	47610	0.090036	0.13691	0		FALSE	FALSE	365.2	Primary angle-closure glaucoma	sense organs	0.932553	1.60167
502	rs1801725_T	NA	-0.130891	0.0901613	0.877314	0.146574	logistic	37774	611	37163	0.318535	0.136575	0		FALSE	FALSE	502	Postinflammatory pulmonary fibrosis	respiratory	0.735204	1.04689
710.19	rs1801725_T	NA	-0.125084	0.0862318	0.882423	0.146904	logistic	43203	654	42549	0.439584	0.137236	0		FALSE	FALSE	710.19	Unspecified osteomyelitis	musculoskeletal	0.745203	1.04491
555.21	rs1801725_T	NA	0.148827	0.103019	1.16047	0.148554	logistic	34545	366	34179	0.292619	0.136561	0		FALSE	FALSE	555.21	Ulcerative colitis (chronic)	digestive	0.948294	1.42013
367.9	rs1801725_T	NA	0.138219	0.0957484	1.14823	0.148862	logistic	48527	427	48100	0.295781	0.13678	0		FALSE	FALSE	367.9	Blindness and low vision	sense organs	0.951755	1.38526
496	rs1801725_T	NA	0.0493446	0.0342362	1.05058	0.1495	logistic	44900	4157	40743	0.183261	0.138007	0		FALSE	FALSE	496	Chronic airway obstruction	respiratory	0.982398	1.1235
530.14	rs1801725_T	NA	0.113769	0.0790864	1.12049	0.150279	logistic	31957	642	31315	0.0173496	0.138107	0		FALSE	FALSE	530.14	Reflux esophagitis	digestive	0.959599	1.30837
577.1	rs1801725_T	NA	0.122974	0.0857854	1.13085	0.151714	logistic	52087	543	51544	0.242838	0.137472	0		FALSE	FALSE	577.1	Acute pancreatitis	digestive	0.955839	1.33792
180.3	rs1801725_T	NA	-0.136325	0.0956617	0.872559	0.154135	logistic	46850	512	46338	0.154735	0.137364	0		FALSE	FALSE	180.3	Cervical intraepithelial neoplasia [CIN] [Cervical dysplasia]	neoplasms	0.723379	1.0525
262	rs1801725_T	NA	-0.181553	0.127597	0.833974	0.154776	logistic	37209	302	36907	0.469464	0.136795	0		FALSE	FALSE	262	Mineral deficiency NEC	endocrine/metabolic	0.649441	1.07094
619	rs1801725_T	NA	0.0815372	0.0573737	1.08495	0.15527	logistic	51085	1259	49826	0.306241	0.137624	0		FALSE	FALSE	619	Noninflammatory female genital disorders	genitourinary	0.969558	1.21408
741.4	rs1801725_T	NA	-0.0933838	0.0657302	0.910844	0.1554	logistic	43864	1079	42785	0.219607	0.137801	0		FALSE	FALSE	741.4	Joint effusions	musculoskeletal	0.800743	1.03608
751	rs1801725_T	NA	-0.0961422	0.0676811	0.908335	0.155457	logistic	50958	1034	49924	0.159537	0.137211	0		FALSE	FALSE	751	Genitourinary congenital anomalies	congenital anomalies	0.79549	1.03719
636.1	rs1801725_T	NA	-0.155369	0.109576	0.856099	0.156216	logistic	51390	398	50992	0.385954	0.137498	0		FALSE	FALSE	636.1	Threatened premature labor	pregnancy complications	0.690639	1.0612
526	rs1801725_T	NA	-0.12217	0.0862831	0.884998	0.156798	logistic	48821	624	48197	0.263596	0.13741	0		FALSE	FALSE	526	Diseases of the jaws	digestive	0.747303	1.04806
204.2	rs1801725_T	NA	-0.144788	0.102416	0.865206	0.157442	logistic	51804	462	51342	0.0768674	0.137161	0		FALSE	FALSE	204.2	Myeloid leukemia	neoplasms	0.70785	1.05754
592.1	rs1801725_T	NA	0.0887112	0.0627513	1.09276	0.157451	logistic	38276	1074	37202	0.443483	0.138168	0		FALSE	FALSE	592.1	Cystitis	genitourinary	0.9663	1.23578
362.9	rs1801725_T	NA	-0.206393	0.146814	0.813514	0.159779	logistic	47385	234	47151	0.0385319	0.136604	0		FALSE	FALSE	362.9	Retinal edema	sense organs	0.610091	1.08476
614.5	rs1801725_T	NA	-0.101147	0.0719756	0.9038	0.159933	logistic	50433	898	49535	0.344695	0.137093	0		FALSE	FALSE	614.5	Inflammatory disease of cervix, vagina, and vulva	genitourinary	0.784884	1.04073
289.5	rs1801725_T	NA	0.190147	0.135672	1.20943	0.161058	logistic	39499	208	39291	0.517944	0.137295	0		FALSE	FALSE	289.5	Diseases of spleen	hematopoietic	0.92703	1.57785
259	rs1801725_T	NA	-0.181342	0.129466	0.83415	0.161306	logistic	45362	286	45076	0.327777	0.137505	0		FALSE	FALSE	259	Other endocrine disorders	endocrine/metabolic	0.647203	1.0751
681.2	rs1801725_T	NA	0.134305	0.0960723	1.14374	0.162126	logistic	43111	429	42682	0.22332	0.136473	0		FALSE	FALSE	681.2	Cellulitis and abscess of face/neck	dermatologic	0.947435	1.38072
967	rs1801725_T	NA	-0.281915	0.201666	0.754338	0.162134	logistic	39931	128	39803	0.622294	0.137312	0		FALSE	FALSE	967	Adverse effects of sedatives or other central nervous system depressants and anesthetics	injuries & poisonings	0.508047	1.12002
481	rs1801725_T	NA	-0.0971717	0.0696237	0.9074	0.162814	logistic	39957	944	39013	0.0206564	0.137698	0		FALSE	FALSE	481	Influenza	respiratory	0.791651	1.04007
512.9	rs1801725_T	NA	0.0371132	0.0266396	1.03781	0.163571	logistic	33357	8587	24770	0.0186314	0.137482	0		FALSE	FALSE	512.9	Other dyspnea	respiratory	0.985013	1.09344
228.1	rs1801725_T	NA	0.126793	0.091079	1.13518	0.163886	logistic	51860	475	51385	0.0162782	0.136936	0		FALSE	FALSE	228.1	Hemangioma of skin and subcutaneous tissue	neoplasms	0.949593	1.35704
614	rs1801725_T	NA	-0.0870467	0.0626676	0.916634	0.164826	logistic	50721	1186	49535	0.320417	0.137073	0		FALSE	FALSE	614	Inflammatory diseases of female pelvic organs	genitourinary	0.810685	1.03643
601.1	rs1801725_T	NA	0.165626	0.119285	1.18013	0.164989	logistic	47433	274	47159	0.0531096	0.136572	0		FALSE	FALSE	601.1	Prostatitis	genitourinary	0.934099	1.49097
250.1	rs1801725_T	NA	0.0635488	0.0458648	1.06561	0.165879	logistic	41836	2092	39744	0.272888	0.137107	0		FALSE	FALSE	250.1	Type 1 diabetes	endocrine/metabolic	0.973998	1.16584
367.2	rs1801725_T	NA	0.105457	0.0762392	1.11122	0.16659	logistic	48781	681	48100	0.263837	0.136867	0		FALSE	FALSE	367.2	Astigmatism	sense organs	0.956981	1.29031
737.3	rs1801725_T	NA	0.0882943	0.0638321	1.09231	0.166595	logistic	46054	1020	45034	0.113561	0.137078	0		FALSE	FALSE	737.3	Kyphoscoliosis and scoliosis	musculoskeletal	0.963853	1.23789
721	rs1801725_T	NA	0.0524954	0.0380953	1.0539	0.168202	logistic	43753	3253	40500	0.099934	0.136825	0		FALSE	FALSE	721	Spondylosis and allied disorders	musculoskeletal	0.978073	1.1356
41.9	rs1801725_T	NA	-0.135527	0.0983808	0.873255	0.168334	logistic	44559	496	44063	0.11683	0.137683	0		FALSE	FALSE	41.9	Infection with drug-resistant microorganisms	infectious diseases	0.720108	1.05897
215	rs1801725_T	NA	0.221401	0.160743	1.24782	0.168401	logistic	51977	143	51834	0.390747	0.137157	0		FALSE	FALSE	215	Other benign neoplasm of connective and other soft tissue	neoplasms	0.910596	1.70994
647.1	rs1801725_T	NA	-0.255714	0.185789	0.774363	0.168709	logistic	52956	144	52812	0.200319	0.137274	0		FALSE	FALSE	647.1	Infections of genitourinary tract during pregnancy	pregnancy complications	0.538019	1.11453
256	rs1801725_T	NA	-0.125491	0.0913778	0.882063	0.169651	logistic	45637	561	45076	0.37521	0.137465	0		FALSE	FALSE	256	Ovarian dysfunction	endocrine/metabolic	0.737424	1.05507
451.2	rs1801725_T	NA	0.199997	0.145657	1.2214	0.169733	logistic	39466	179	39287	0.0126704	0.136434	0		FALSE	FALSE	451.2	Phlebitis and thrombophlebitis of lower extremities	circulatory system	0.918061	1.62496
276.42	rs1801725_T	NA	0.14218	0.103563	1.15278	0.169788	logistic	34363	370	33993	0.322409	0.138186	0		FALSE	FALSE	276.42	Alkalosis	endocrine/metabolic	0.941008	1.41222
41.12	rs1801725_T	NA	-0.105225	0.0767335	0.900122	0.170278	logistic	44878	815	44063	0.173606	0.137584	0		FALSE	FALSE	41.12	Methicillin resistant Staphylococcus aureus	infectious diseases	0.774434	1.04621
204.4	rs1801725_T	NA	-0.235741	0.173072	0.789986	0.173168	logistic	51515	173	51342	0.181328	0.137232	0		FALSE	FALSE	204.4	Multiple myeloma	neoplasms	0.562726	1.10902
526.3	rs1801725_T	NA	-0.291758	0.214387	0.746949	0.173547	logistic	48309	112	48197	0.391339	0.1375	0		FALSE	FALSE	526.3	Anomalies of jaw size/symmetry	digestive	0.490683	1.13705
626.13	rs1801725_T	NA	-0.0959909	0.0705502	0.908472	0.173639	logistic	43165	941	42224	0.217571	0.137391	0		FALSE	FALSE	626.13	Irregular menstrual cycle	genitourinary	0.791149	1.04319
333	rs1801725_T	NA	0.0782164	0.0575182	1.08136	0.173875	logistic	41209	1269	39940	0.224761	0.138028	0		FALSE	FALSE	333	Extrapyramidal disease and abnormal movement disorders	neurological	0.96607	1.2104
722.9	rs1801725_T	NA	0.218843	0.161753	1.24464	0.176074	logistic	40641	141	40500	0.0566611	0.136451	0		FALSE	FALSE	722.9	Other and unspecified disc disorder	musculoskeletal	0.906473	1.70895
480.2	rs1801725_T	NA	0.23082	0.170685	1.25963	0.176274	logistic	39141	128	39013	0.00471752	0.13795	0		FALSE	FALSE	480.2	Viral pneumonia	respiratory	0.901475	1.76008
365.1	rs1801725_T	NA	0.0822908	0.0614157	1.08577	0.180279	logistic	48734	1124	47610	0.0806128	0.13705	0		FALSE	FALSE	365.1	Open-angle glaucoma	sense organs	0.962632	1.22466
289.3	rs1801725_T	NA	0.163923	0.122581	1.17812	0.181135	logistic	39544	253	39291	0.496487	0.137328	0		FALSE	FALSE	289.3	Personal history of diseases of blood and blood-forming organs	hematopoietic	0.926506	1.49808
252	rs1801725_T	NA	0.101904	0.0762096	1.10728	0.181171	logistic	45782	706	45076	0.366997	0.137783	0		FALSE	FALSE	252	Disorders of parathyroid gland	endocrine/metabolic	0.953642	1.28566
172.1	rs1801725_T	NA	-0.0898956	0.0673787	0.914027	0.182144	logistic	44759	1056	43703	0.319892	0.137101	0		FALSE	FALSE	172.1	Melanomas of skin, dx or hx	neoplasms	0.800949	1.04307
286.81	rs1801725_T	NA	0.128486	0.0965255	1.13711	0.183153	logistic	41430	429	41001	0.158924	0.137461	0		FALSE	FALSE	286.81	Primary hypercoagulable state	hematopoietic	0.941102	1.37393
430.2	rs1801725_T	NA	0.130008	0.0977238	1.13884	0.183399	logistic	44505	423	44082	0.291592	0.137659	0		FALSE	FALSE	430.2	Intracerebral hemorrhage	circulatory system	0.940324	1.37926
250	rs1801725_T	NA	0.0331376	0.0249289	1.03369	0.183754	logistic	48758	9014	39744	0.187155	0.137003	0		FALSE	FALSE	250	Diabetes mellitus	endocrine/metabolic	0.9844	1.08545
385.3	rs1801725_T	NA	-0.257229	0.194414	0.773191	0.185801	logistic	44948	140	44808	0.00612108	0.136558	0		FALSE	FALSE	385.3	Cholesteatoma	sense organs	0.5282	1.13181
706.2	rs1801725_T	NA	0.0759689	0.0574401	1.07893	0.185976	logistic	47984	1264	46720	0.240726	0.136796	0		FALSE	FALSE	706.2	Sebaceous cyst	dermatologic	0.964048	1.2075
447.1	rs1801725_T	NA	0.224804	0.170172	1.25208	0.186488	logistic	43190	130	43060	0.260295	0.137891	0		FALSE	FALSE	447.1	Stricture of artery	circulatory system	0.896969	1.74777
598	rs1801725_T	NA	-0.142379	0.10808	0.867293	0.187724	logistic	53121	408	52713	0.204636	0.137347	0		FALSE	FALSE	598	Abnormal findings on examination of urine	genitourinary	0.701724	1.07193
264.9	rs1801725_T	NA	0.106141	0.0809277	1.11198	0.18967	logistic	37641	734	36907	0.44994	0.137217	0		FALSE	FALSE	264.9	Lack of normal physiological development, unspecified	endocrine/metabolic	0.948876	1.30312
686	rs1801725_T	NA	-0.0928803	0.0710389	0.911303	0.191058	logistic	43620	938	42682	0.141882	0.13605	0		FALSE	FALSE	686	Other local infections of skin and subcutaneous tissue	dermatologic	0.792854	1.04745
112.3	rs1801725_T	NA	-0.18566	0.142058	0.830556	0.191237	logistic	45033	241	44792	0.0139587	0.136855	0		FALSE	FALSE	112.3	Candidiasis of skin and nails	infectious diseases	0.628704	1.09721
443.9	rs1801725_T	NA	0.0665943	0.0510063	1.06886	0.191685	logistic	44850	1790	43060	0.154317	0.137982	0		FALSE	FALSE	443.9	Peripheral vascular disease, unspecified	circulatory system	0.967173	1.18124
339	rs1801725_T	NA	0.064389	0.0495189	1.06651	0.193502	logistic	47829	1722	46107	0.089737	0.137093	0		FALSE	FALSE	339	Other headache syndromes	neurological	0.96786	1.17521
291.4	rs1801725_T	NA	-0.167767	0.12929	0.845551	0.194423	logistic	42213	284	41929	0.223546	0.137671	0		FALSE	FALSE	291.4	Specific nonpsychotic mental disorders due to brain damage	mental disorders	0.656275	1.08942
737	rs1801725_T	NA	0.0786035	0.0605864	1.08178	0.194501	logistic	46172	1138	45034	0.134922	0.137085	0		FALSE	FALSE	737	Curvature of spine	musculoskeletal	0.960649	1.21817
389.4	rs1801725_T	NA	-0.0925834	0.0717197	0.911573	0.196736	logistic	46570	895	45675	0.183213	0.136987	0		FALSE	FALSE	389.4	Tinnitus	sense organs	0.792032	1.04916
741	rs1801725_T	NA	-0.0455205	0.0353619	0.9555	0.197999	logistic	46623	3838	42785	0.115462	0.137754	0		FALSE	FALSE	741	Symptoms and disorders of the joints	musculoskeletal	0.891518	1.02407
360.2	rs1801725_T	NA	0.22877	0.177764	1.25705	0.198119	logistic	47723	113	47610	0.0866153	0.136884	0		FALSE	FALSE	360.2	Progressive myopia	sense organs	0.887233	1.78102
364	rs1801725_T	NA	-0.147648	0.114998	0.862734	0.199171	logistic	47970	360	47610	0.145097	0.13669	0		FALSE	FALSE	364	Corneal opacity and other disorders of cornea	sense organs	0.688634	1.08085
427.1	rs1801725_T	NA	0.0554185	0.0431962	1.05698	0.19951	logistic	34351	2535	31816	0.00905549	0.13806	0		FALSE	FALSE	427.1	Paroxysmal tachycardia, unspecified	circulatory system	0.971177	1.15037
623	rs1801725_T	NA	0.21752	0.169939	1.24299	0.200549	logistic	52467	126	52341	0.0222716	0.137486	0		FALSE	FALSE	623	Hypertrophy of female genital organs	genitourinary	0.890866	1.7343
575.7	rs1801725_T	NA	-0.185125	0.144789	0.831001	0.201043	logistic	48533	233	48300	0.228712	0.137576	0		FALSE	FALSE	575.7	Other disorders of gallbladder	digestive	0.625683	1.10369
331.1	rs1801725_T	NA	0.103587	0.0810204	1.10914	0.201064	logistic	40569	629	39940	0.140454	0.137926	0		FALSE	FALSE	331.1	Hydrocephalus	neurological	0.946283	1.30003
244.2	rs1801725_T	NA	0.0880537	0.0689027	1.09205	0.20127	logistic	41944	864	41080	0.240287	0.137624	0		FALSE	FALSE	244.2	Acquired hypothyroidism	endocrine/metabolic	0.954092	1.24995
840.3	rs1801725_T	NA	0.105256	0.0824249	1.11099	0.201606	logistic	45679	591	45088	0.143417	0.136857	0		FALSE	FALSE	840.3	Joint/ligament sprain	injuries & poisonings	0.945258	1.30579
509.2	rs1801725_T	NA	-0.0745556	0.0584967	0.928156	0.202477	logistic	38585	1422	37163	0.132235	0.136426	0		FALSE	FALSE	509.2	Respiratory insufficiency	respiratory	0.827613	1.04091
433.11	rs1801725_T	NA	0.147687	0.115945	1.15915	0.202748	logistic	44380	298	44082	0.244273	0.137641	0		FALSE	FALSE	433.11	Occlusion of cerebral arteries, with cerebral infarction	circulatory system	0.923517	1.4549
411.4	rs1801725_T	NA	0.0367044	0.0288187	1.03739	0.202794	logistic	47179	8723	38456	0.201738	0.136841	0		FALSE	FALSE	411.4	Coronary atherosclerosis	circulatory system	0.980414	1.09767
426.21	rs1801725_T	NA	0.173917	0.136973	1.18996	0.204184	logistic	32028	212	31816	0.0211722	0.137957	0		FALSE	FALSE	426.21	First degree AV block	circulatory system	0.909783	1.55641
580.12	rs1801725_T	NA	0.218689	0.172275	1.24444	0.204293	logistic	39424	130	39294	0.525044	0.137543	0		FALSE	FALSE	580.12	Non-proliferative glomerulonephritis	genitourinary	0.887834	1.74429
369.2	rs1801725_T	NA	0.189526	0.149322	1.20868	0.204353	logistic	44703	170	44533	0.0224377	0.1364	0		FALSE	FALSE	369.2	Eye infection, viral	sense organs	0.901997	1.61963
599.2	rs1801725_T	NA	-0.0639579	0.0503929	0.938045	0.204376	logistic	38754	1887	36867	0.374234	0.136463	0		FALSE	FALSE	599.2	Retention of urine	genitourinary	0.849822	1.03543
938.2	rs1801725_T	NA	-0.0799701	0.0634501	0.923144	0.207539	logistic	41464	1189	40275	0.296897	0.136817	0		FALSE	FALSE	938.2	Chronic dermatitis due to solar radiation	dermatologic	0.815191	1.04539
346.1	rs1801725_T	NA	0.236068	0.187328	1.26626	0.207601	logistic	40044	104	39940	0.297295	0.137848	0		FALSE	FALSE	346.1	Nonspecific abnormal findings on radiological and other examination of skull and head	neurological	0.877135	1.82801
496.2	rs1801725_T	NA	0.0738679	0.0587645	1.07666	0.208747	logistic	42016	1273	40743	0.439213	0.137971	0		FALSE	FALSE	496.2	Chronic bronchitis	respiratory	0.959531	1.2081
496.21	rs1801725_T	NA	0.0805116	0.0641392	1.08384	0.209383	logistic	41802	1059	40743	0.442055	0.137972	0		FALSE	FALSE	496.21	Obstructive chronic bronchitis	respiratory	0.955805	1.22903
560.1	rs1801725_T	NA	0.0895823	0.0713672	1.09372	0.209395	logistic	35004	825	34179	0.303386	0.136542	0		FALSE	FALSE	560.1	Paralytic ileus	digestive	0.950947	1.25792
389.1	rs1801725_T	NA	-0.0548144	0.0437049	0.946661	0.209772	logistic	48163	2488	45675	0.128509	0.136941	0		FALSE	FALSE	389.1	Sensorineural hearing loss	sense organs	0.868945	1.03133
714.1	rs1801725_T	NA	0.0653179	0.0522497	1.0675	0.211259	logistic	45429	1593	43836	0.0621396	0.13783	0		FALSE	FALSE	714.1	Rheumatoid arthritis	musculoskeletal	0.963588	1.18261
749	rs1801725_T	NA	0.133023	0.106492	1.14228	0.211616	logistic	52801	371	52430	0.217811	0.137242	0		FALSE	FALSE	749	Congenital anomalies of face and neck	congenital anomalies	0.927093	1.4074
798.1	rs1801725_T	NA	0.0888155	0.0712175	1.09288	0.21236	logistic	29730	810	28920	0.444982	0.139337	0		FALSE	FALSE	798.1	Chronic fatigue syndrome	symptoms	0.950496	1.25659
772.6	rs1801725_T	NA	0.177385	0.142259	1.19409	0.21243	logistic	45663	187	45476	0.251483	0.137245	0		FALSE	FALSE	772.6	Facial weakness	symptoms	0.903532	1.57809
285.2	rs1801725_T	NA	-0.0518373	0.0417289	0.949483	0.214149	logistic	36899	2802	34097	0.0116711	0.137307	0		FALSE	FALSE	285.2	Anemia of chronic disease	hematopoietic	0.874917	1.0304
585.33	rs1801725_T	NA	0.0521992	0.0420622	1.05359	0.214605	logistic	41995	2701	39294	0.339094	0.137647	0		FALSE	FALSE	585.33	Chronic Kidney Disease, Stage III	genitourinary	0.97021	1.14413
458.9	rs1801725_T	NA	0.0442593	0.0356951	1.04525	0.215002	logistic	46903	3687	43216	0.478258	0.137944	0		FALSE	FALSE	458.9	Hypotension NOS	circulatory system	0.974624	1.121
578.9	rs1801725_T	NA	0.0685542	0.0554491	1.07096	0.21633	logistic	42338	1407	40931	0.454515	0.136745	0		FALSE	FALSE	578.9	Hemorrhage of gastrointestinal tract	digestive	0.960668	1.19391
965	rs1801725_T	NA	-0.119761	0.0969489	0.887133	0.216719	logistic	40306	503	39803	0.415359	0.137225	0		FALSE	FALSE	965	Poisoning by analgesics, antipyretics, and antirheumatics	injuries & poisonings	0.733608	1.07279
250.7	rs1801725_T	NA	0.0876358	0.07096	1.09159	0.21683	logistic	47975	824	47151	0.0240164	0.136873	0		FALSE	FALSE	250.7	Diabetic retinopathy	endocrine/metabolic	0.949855	1.25448
224	rs1801725_T	NA	-0.184808	0.150189	0.831264	0.218509	logistic	51888	214	51674	0.0481001	0.137614	0		FALSE	FALSE	224	Benign neoplasm of eye	neoplasms	0.619292	1.11579
260.2	rs1801725_T	NA	0.0713485	0.0581034	1.07396	0.219463	logistic	38175	1268	36907	0.24312	0.137158	0		FALSE	FALSE	260.2	severe protein-calorie malnutrition	endocrine/metabolic	0.958358	1.2035
571.81	rs1801725_T	NA	-0.0914589	0.0745	0.912599	0.219584	logistic	43441	855	42586	0.137884	0.136864	0		FALSE	FALSE	571.81	Portal hypertension	digestive	0.788613	1.05608
656.8	rs1801725_T	NA	-0.173362	0.141285	0.840833	0.219807	logistic	52410	291	52119	0.107221	0.137207	0		FALSE	FALSE	656.8	Perinatal jaundice	pregnancy complications	0.63745	1.10911
480	rs1801725_T	NA	-0.0368628	0.0300441	0.963808	0.21984	logistic	44642	5629	39013	0.245443	0.137158	0		FALSE	FALSE	480	Pneumonia	respiratory	0.908692	1.02227
53	rs1801725_T	NA	0.09717	0.0793431	1.10205	0.220695	logistic	42199	651	41548	0.18224	0.136615	0		FALSE	FALSE	53	Herpes zoster	infectious diseases	0.943327	1.28747
149.9	rs1801725_T	NA	-0.276697	0.225965	0.758284	0.220758	logistic	52024	105	51919	0.133175	0.137427	0		FALSE	FALSE	149.9	Cancer of of nasal cavities	neoplasms	0.486953	1.1808
288	rs1801725_T	NA	0.0429285	0.0351016	1.04386	0.221339	logistic	43063	3772	39291	0.344478	0.137485	0		FALSE	FALSE	288	Diseases of white blood cells	hematopoietic	0.974461	1.11821
656.5	rs1801725_T	NA	-0.247973	0.202854	0.780381	0.221548	logistic	52262	143	52119	0.227211	0.137203	0		FALSE	FALSE	656.5	Hematological disorders of newborn	pregnancy complications	0.524366	1.16139
348.4	rs1801725_T	NA	-0.242312	0.198778	0.784811	0.222841	logistic	40068	128	39940	0.274951	0.137691	0		FALSE	FALSE	348.4	Cerebral cysts	neurological	0.531572	1.15869
627.22	rs1801725_T	NA	0.120334	0.0989502	1.12787	0.223945	logistic	42635	411	42224	0.089998	0.137645	0		FALSE	FALSE	627.22	Need for Hormone replacement therapy (postmenopausal)	genitourinary	0.929035	1.36927
457.2	rs1801725_T	NA	0.120162	0.0991769	1.12768	0.225669	logistic	39705	418	39287	0.0277205	0.136444	0		FALSE	FALSE	457.2	Encounter for long-term (current) use of antiplatelets/antithrombotics	circulatory system	0.928463	1.36964
202.2	rs1801725_T	NA	0.122917	0.10149	1.13079	0.225845	logistic	51724	382	51342	0.0571158	0.137441	0		FALSE	FALSE	202.2	Non-Hodgkins lymphoma	neoplasms	0.926814	1.37966
349	rs1801725_T	NA	-0.135134	0.111594	0.873599	0.225918	logistic	40326	386	39940	0.212963	0.137604	0		FALSE	FALSE	349	Other and unspecified disorders of the nervous system	neurological	0.701974	1.08718
440.22	rs1801725_T	NA	0.105822	0.0874137	1.11162	0.226055	logistic	43610	550	43060	0.111895	0.137916	0		FALSE	FALSE	440.22	Atherosclerosis of native arteries of the extremities with intermittent claudication	circulatory system	0.93659	1.31937
500	rs1801725_T	NA	-0.252149	0.208552	0.777129	0.226644	logistic	37285	122	37163	0.347387	0.136798	0		FALSE	FALSE	500	Lung disease due to external agents	respiratory	0.516381	1.16954
649.1	rs1801725_T	NA	-0.123877	0.102565	0.883489	0.227131	logistic	51700	440	51260	0.535127	0.137234	0		FALSE	FALSE	649.1	Diabetes or abnormal glucose tolerance complicating pregnancy	pregnancy complications	0.722596	1.08021
351	rs1801725_T	NA	-0.050188	0.0416574	0.951051	0.228288	logistic	47852	2727	45125	0.0984731	0.137539	0		FALSE	FALSE	351	Other peripheral nerve disorders	neurological	0.876484	1.03196
278.4	rs1801725_T	NA	-0.0686394	0.0569812	0.933663	0.228359	logistic	40693	1431	39262	0.430328	0.136891	0		FALSE	FALSE	278.4	Abnormal weight gain	endocrine/metabolic	0.835001	1.04398
681.7	rs1801725_T	NA	-0.0827669	0.0689369	0.920566	0.229899	logistic	43671	989	42682	0.239417	0.136063	0		FALSE	FALSE	681.7	Cellulitis and abscess of trunk	dermatologic	0.804219	1.05374
443.8	rs1801725_T	NA	0.192748	0.16095	1.21258	0.231086	logistic	43206	146	43060	0.147466	0.137898	0		FALSE	FALSE	443.8	Other specified peripheral vascular diseases	circulatory system	0.884517	1.66231
528.1	rs1801725_T	NA	-0.110512	0.0922838	0.895376	0.231105	logistic	50076	549	49527	0.151723	0.137451	0		FALSE	FALSE	528.1	Stomatitis and mucositis	digestive	0.747226	1.0729
724.9	rs1801725_T	NA	0.21638	0.181207	1.24157	0.232437	logistic	40611	111	40500	0.0664964	0.136441	0		FALSE	FALSE	724.9	Other unspecified back disorders	musculoskeletal	0.870415	1.771
627.3	rs1801725_T	NA	-0.0821216	0.0688442	0.92116	0.232924	logistic	43271	1047	42224	0.105688	0.137263	0		FALSE	FALSE	627.3	Postmenopausal atrophic vaginitis	genitourinary	0.804885	1.05423
979	rs1801725_T	NA	-0.0727297	0.0610187	0.929852	0.233291	logistic	41081	1278	39803	0.634822	0.137058	0		FALSE	FALSE	979	Adverse drug events and drug allergies	injuries & poisonings	0.825038	1.04798
801.1	rs1801725_T	NA	0.0889727	0.0749883	1.09305	0.23543	logistic	42847	734	42113	0.568674	0.137349	0		FALSE	FALSE	801.1	Fracture of foot	injuries & poisonings	0.943646	1.26611
474.1	rs1801725_T	NA	0.214799	0.181088	1.23961	0.235561	logistic	34173	112	34061	0.168638	0.135926	0		FALSE	FALSE	474.1	Acute tonsillitis	respiratory	0.869242	1.76779
471	rs1801725_T	NA	0.160878	0.135676	1.17454	0.23572	logistic	34269	208	34061	0.162322	0.135968	0		FALSE	FALSE	471	Nasal polyps	respiratory	0.900282	1.53235
301.2	rs1801725_T	NA	0.160633	0.135559	1.17425	0.236029	logistic	30305	213	30092	0.642057	0.134301	0		FALSE	FALSE	301.2	Antisocial/borderline personality disorder	mental disorders	0.900269	1.53162
593.1	rs1801725_T	NA	-0.0992112	0.0837762	0.905551	0.236318	logistic	37862	660	37202	0.316947	0.13775	0		FALSE	FALSE	593.1	Gross hematuria	genitourinary	0.768425	1.06715
722.6	rs1801725_T	NA	0.044174	0.0375411	1.04516	0.239322	logistic	43868	3368	40500	0.112338	0.136763	0		FALSE	FALSE	722.6	Degeneration of intervertebral disc	musculoskeletal	0.971022	1.12497
621	rs1801725_T	NA	0.197041	0.167651	1.21779	0.239873	logistic	52474	133	52341	0.0224232	0.137478	0		FALSE	FALSE	621	Endometrial hyperplasia	genitourinary	0.876731	1.69154
480.3	rs1801725_T	NA	-0.224756	0.191638	0.798711	0.24087	logistic	39152	139	39013	0.0632296	0.137771	0		FALSE	FALSE	480.3	Pneumonia due to fungus (mycoses)	respiratory	0.54861	1.16283
754.2	rs1801725_T	NA	0.214973	0.183525	1.23983	0.241457	logistic	51479	111	51368	0.21654	0.137367	0		FALSE	FALSE	754.2	Spondylolisthesis, congenital	congenital anomalies	0.86525	1.77657
296.1	rs1801725_T	NA	0.0591271	0.050485	1.06091	0.241525	logistic	31858	1766	30092	0.750936	0.134456	0		FALSE	FALSE	296.1	Bipolar	mental disorders	0.960959	1.17126
71.1	rs1801725_T	NA	0.0962007	0.0821974	1.10098	0.241856	logistic	42174	626	41548	0.213126	0.136565	0		FALSE	FALSE	71.1	HIV infection, symptomatic	infectious diseases	0.937155	1.29344
226	rs1801725_T	NA	-0.211003	0.180298	0.809772	0.241881	logistic	51847	154	51693	0.262546	0.137346	0		FALSE	FALSE	226	Benign neoplasm of thyroid glands	neoplasms	0.568708	1.15302
994.1	rs1801725_T	NA	0.0895373	0.0766842	1.09367	0.242964	logistic	49476	697	48779	0.0591814	0.137835	0		FALSE	FALSE	994.1	Systemic inflammatory response syndrome (SIRS)	injuries & poisonings	0.941046	1.27104
531.3	rs1801725_T	NA	0.163855	0.140359	1.17804	0.243051	logistic	50538	196	50342	0.0492767	0.137223	0		FALSE	FALSE	531.3	Duodenal ulcer	digestive	0.894715	1.55109
197	rs1801725_T	NA	0.0351868	0.0301617	1.03581	0.243369	logistic	45909	5433	40476	0.51616	0.137326	0		FALSE	FALSE	197	Chemotherapy	neoplasms	0.976354	1.09889
79	rs1801725_T	NA	0.062225	0.0533671	1.0642	0.243622	logistic	43084	1536	41548	0.038379	0.13693	0		FALSE	FALSE	79	Viral infection	infectious diseases	0.958511	1.18155
586.4	rs1801725_T	NA	0.0972618	0.0834315	1.10215	0.243708	logistic	39891	597	39294	0.472328	0.137663	0		FALSE	FALSE	586.4	Stricture/obstruction of ureter	genitourinary	0.935884	1.29795
377.1	rs1801725_T	NA	0.184973	0.158722	1.20319	0.243862	logistic	44854	151	44703	0.667871	0.136209	0		FALSE	FALSE	377.1	Optic atrophy	sense organs	0.881507	1.64225
841	rs1801725_T	NA	0.082265	0.0705951	1.08574	0.243894	logistic	45908	820	45088	0.00533879	0.136882	0		FALSE	FALSE	841	Sprains and strains of back and neck	injuries & poisonings	0.945443	1.24686
755.1	rs1801725_T	NA	0.182902	0.157086	1.2007	0.244283	logistic	51521	153	51368	0.27656	0.137391	0		FALSE	FALSE	755.1	Congenital deformities of feet	congenital anomalies	0.88251	1.63361
590	rs1801725_T	NA	-0.0852467	0.0733507	0.918286	0.245162	logistic	38060	858	37202	0.441929	0.13769	0		FALSE	FALSE	590	Pyelonephritis	genitourinary	0.795317	1.06027
440.9	rs1801725_T	NA	-0.123281	0.106167	0.884015	0.245561	logistic	43494	434	43060	0.0681661	0.137651	0		FALSE	FALSE	440.9	Atherosclerosis of aorta	circulatory system	0.717941	1.08851
741.3	rs1801725_T	NA	0.0699886	0.0602889	1.0725	0.245688	logistic	43932	1147	42785	0.0559694	0.138339	0		FALSE	FALSE	741.3	Difficulty in walking	musculoskeletal	0.952964	1.20702
626.1	rs1801725_T	NA	-0.05451	0.0470493	0.946949	0.246631	logistic	44444	2220	42224	0.247577	0.137386	0		FALSE	FALSE	626.1	Irregular menstrual cycle/bleeding	genitourinary	0.86353	1.03843
960	rs1801725_T	NA	-0.0656562	0.056882	0.936453	0.248396	logistic	41255	1452	39803	0.524801	0.137074	0		FALSE	FALSE	960	Poisoning by antibiotics	injuries & poisonings	0.837658	1.0469
250.6	rs1801725_T	NA	0.0590999	0.0512032	1.06088	0.248409	logistic	41454	1710	39744	0.117012	0.137043	0		FALSE	FALSE	250.6	Polyneuropathy in diabetes	endocrine/metabolic	0.959581	1.17288
303.3	rs1801725_T	NA	-0.251205	0.217643	0.777863	0.248415	logistic	30204	112	30092	0.62209	0.134055	0		FALSE	FALSE	303.3	Psychogenic disorder	mental disorders	0.50774	1.19169
830	rs1801725_T	NA	0.0573315	0.0499073	1.05901	0.250654	logistic	50461	1704	48757	0.2722	0.137155	0		FALSE	FALSE	830	Dislocation	injuries & poisonings	0.960322	1.16783
592.11	rs1801725_T	NA	0.0965285	0.0840931	1.10134	0.251019	logistic	37782	580	37202	0.407211	0.138082	0		FALSE	FALSE	592.11	Acute cystitis	genitourinary	0.933986	1.29868
274.11	rs1801725_T	NA	0.0896091	0.0781288	1.09375	0.251406	logistic	50992	673	50319	0.0349044	0.137365	0		FALSE	FALSE	274.11	Gouty arthropathy	endocrine/metabolic	0.938452	1.27474
362.27	rs1801725_T	NA	0.162591	0.141826	1.17656	0.251623	logistic	47349	198	47151	0.0622497	0.136793	0		FALSE	FALSE	362.27	Drusen (degenerative) of retina	sense organs	0.891021	1.55359
71	rs1801725_T	NA	0.093663	0.081751	1.09819	0.251915	logistic	42181	633	41548	0.217633	0.136566	0		FALSE	FALSE	71	Human immunodeficiency virus [HIV] disease	infectious diseases	0.935598	1.28904
202	rs1801725_T	NA	0.108256	0.0947462	1.11433	0.25321	logistic	51787	445	51342	0.0232215	0.137438	0		FALSE	FALSE	202	Cancer of other lymphoid, histiocytic tissue	neoplasms	0.925476	1.34173
342	rs1801725_T	NA	-0.113371	0.0992501	0.892819	0.253338	logistic	40424	484	39940	0.193831	0.137579	0		FALSE	FALSE	342	Hemiplegia	neurological	0.734988	1.08454
703.1	rs1801725_T	NA	0.101106	0.0886678	1.10639	0.254169	logistic	49199	512	48687	0.0919294	0.137045	0		FALSE	FALSE	703.1	Ingrowing nail	dermatologic	0.929896	1.31639
724.2	rs1801725_T	NA	-0.168568	0.148309	0.844874	0.255705	logistic	40723	223	40500	0.0677188	0.13625	0		FALSE	FALSE	724.2	Disorders of coccyx	musculoskeletal	0.631755	1.12989
241.1	rs1801725_T	NA	0.0785503	0.0693188	1.08172	0.257141	logistic	41948	868	41080	0.495495	0.137599	0		FALSE	FALSE	241.1	Nontoxic uninodular goiter	endocrine/metabolic	0.944297	1.23914
512.2	rs1801725_T	NA	0.0834338	0.0736865	1.08701	0.257516	logistic	25535	765	24770	0.740449	0.137341	0		FALSE	FALSE	512.2	Painful respiration	respiratory	0.940831	1.25591
585.3	rs1801725_T	NA	0.0378117	0.0334433	1.03854	0.258214	logistic	43878	4584	39294	0.280383	0.137529	0		FALSE	FALSE	585.3	Chronic renal failure [CKD]	genitourinary	0.972644	1.10889
614.52	rs1801725_T	NA	-0.0888762	0.0788903	0.914959	0.259921	logistic	50270	735	49535	0.417252	0.137149	0		FALSE	FALSE	614.52	Vaginitis and vulvovaginitis	genitourinary	0.783879	1.06796
723	rs1801725_T	NA	-0.100424	0.0891715	0.904454	0.260084	logistic	41091	591	40500	0.0699829	0.136186	0		FALSE	FALSE	723	Other disorders of cervical region	musculoskeletal	0.75942	1.07719
574.3	rs1801725_T	NA	-0.121588	0.10829	0.885513	0.261525	logistic	48702	402	48300	0.224111	0.137551	0		FALSE	FALSE	574.3	Cholecystitis without cholelithiasis	digestive	0.716171	1.0949
316	rs1801725_T	NA	0.0506183	0.0451105	1.05192	0.261822	logistic	42676	2163	40513	0.228322	0.137864	0		FALSE	FALSE	316	Substance addiction and disorders	mental disorders	0.962907	1.14916
350	rs1801725_T	NA	-0.0367319	0.0327569	0.963935	0.262141	logistic	50393	4489	45904	0.518396	0.137281	0		FALSE	FALSE	350	Abnormal movement	neurological	0.903991	1.02785
8.5	rs1801725_T	NA	-0.094377	0.0841786	0.90994	0.262223	logistic	51423	653	50770	0.118741	0.137273	0		FALSE	FALSE	8.5	Bacterial enteritis	infectious diseases	0.77154	1.07317
276.12	rs1801725_T	NA	-0.0447275	0.0399341	0.956258	0.2627	logistic	37094	3101	33993	0.253087	0.137408	0		FALSE	FALSE	276.12	Hyposmolality and/or hyponatremia	endocrine/metabolic	0.884265	1.03411
539	rs1801725_T	NA	0.0763594	0.0684731	1.07935	0.264775	logistic	53399	886	52513	0.296307	0.137353	0		FALSE	FALSE	539	Bariatric surgery	digestive	0.943794	1.23438
426.2	rs1801725_T	NA	0.0715542	0.0642819	1.07418	0.265651	logistic	32906	1090	31816	0.144495	0.13803	0		FALSE	FALSE	426.2	Atrioventricular [AV] block	circulatory system	0.947017	1.21841
907	rs1801725_T	NA	-0.143077	0.128646	0.866687	0.266062	logistic	53067	289	52778	0.154395	0.137364	0		FALSE	FALSE	907	Injuries to the nervous system	injuries & poisonings	0.67353	1.11524
728.2	rs1801725_T	NA	0.204964	0.184305	1.22748	0.266098	logistic	37959	112	37847	0.0943541	0.137174	0		FALSE	FALSE	728.2	Laxity of ligament or hypermobility syndrome	musculoskeletal	0.855326	1.76156
519.1	rs1801725_T	NA	0.20181	0.181698	1.22362	0.266701	logistic	47740	115	47625	0.4989	0.137872	0		FALSE	FALSE	519.1	Tracheostomy complications	respiratory	0.857	1.74707
333.4	rs1801725_T	NA	0.119643	0.108053	1.12709	0.26818	logistic	40280	340	39940	0.236798	0.137885	0		FALSE	FALSE	333.4	Torsion dystonia	neurological	0.911977	1.39295
220	rs1801725_T	NA	0.147632	0.133371	1.15909	0.268326	logistic	46158	218	45940	0.352678	0.137419	0		FALSE	FALSE	220	Benign neoplasm of ovary	neoplasms	0.892458	1.50537
622	rs1801725_T	NA	-0.137676	0.124587	0.871381	0.269133	logistic	52640	299	52341	0.0301134	0.137348	0		FALSE	FALSE	622	Polyp of female genital organs	genitourinary	0.682586	1.11239
214	rs1801725_T	NA	-0.113774	0.102993	0.892459	0.269299	logistic	52271	437	51834	0.392999	0.136988	0		FALSE	FALSE	214	Lipoma	neoplasms	0.729321	1.09209
348.7	rs1801725_T	NA	-0.190805	0.172968	0.826293	0.269973	logistic	40110	170	39940	0.323391	0.137659	0		FALSE	FALSE	348.7	Coma	neurological	0.58871	1.15976
380.4	rs1801725_T	NA	0.0576663	0.0524878	1.05936	0.271916	logistic	50501	1532	48969	0.117001	0.137076	0		FALSE	FALSE	380.4	Impacted cerumen	sense organs	0.955797	1.17415
850	rs1801725_T	NA	0.0809198	0.0738172	1.08428	0.272983	logistic	45782	768	45014	0.437501	0.13751	0		FALSE	FALSE	850	Hemorrhage or hematoma complicating a procedure	injuries & poisonings	0.938228	1.25308
726.3	rs1801725_T	NA	0.0820464	0.0749126	1.08551	0.273416	logistic	38572	725	37847	0.0646796	0.137392	0		FALSE	FALSE	726.3	Bursitis	musculoskeletal	0.937272	1.25718
565	rs1801725_T	NA	-0.060952	0.0556739	0.940868	0.273602	logistic	45060	1470	43590	0.237454	0.13715	0		FALSE	FALSE	565	Anal and rectal conditions	digestive	0.843603	1.04935
782.3	rs1801725_T	NA	0.0331657	0.0303524	1.03372	0.27453	logistic	48126	5327	42799	0.161019	0.138314	0		FALSE	FALSE	782.3	Edema	symptoms	0.974019	1.09708
313	rs1801725_T	NA	0.0591592	0.0542168	1.06094	0.275203	logistic	50538	1608	48930	0.0447191	0.137214	0		FALSE	FALSE	313	Pervasive developmental disorders	mental disorders	0.953986	1.17989
442.11	rs1801725_T	NA	-0.0983462	0.0902398	0.906335	0.275787	logistic	43680	620	43060	0.373304	0.137603	0		FALSE	FALSE	442.11	Abdominal aortic aneurysm	circulatory system	0.759408	1.08169
706.8	rs1801725_T	NA	0.127559	0.117294	1.13605	0.27681	logistic	47007	287	46720	0.060813	0.136586	0		FALSE	FALSE	706.8	Other specified diseases of sebaceous glands	dermatologic	0.902725	1.42969
695.4	rs1801725_T	NA	-0.0780751	0.0720318	0.924895	0.27841	logistic	43625	900	42725	0.263958	0.137547	0		FALSE	FALSE	695.4	Lupus (localized and systemic)	dermatologic	0.803115	1.06514
333.2	rs1801725_T	NA	0.167925	0.154964	1.18285	0.278525	logistic	40100	160	39940	0.296994	0.137843	0		FALSE	FALSE	333.2	Myoclonus	neurological	0.873013	1.60264
250.22	rs1801725_T	NA	0.0581626	0.0536997	1.05989	0.278761	logistic	41311	1567	39744	0.432665	0.137034	0		FALSE	FALSE	250.22	Type 2 diabetes with renal manifestations	endocrine/metabolic	0.954003	1.17752
626	rs1801725_T	NA	-0.0469999	0.0434422	0.954087	0.279299	logistic	44874	2650	42224	0.165668	0.137407	0		FALSE	FALSE	626	Disorders of menstruation and other abnormal bleeding from female genital tract	genitourinary	0.876212	1.03888
761	rs1801725_T	NA	0.0342672	0.0317386	1.03486	0.280289	logistic	49761	4625	45136	0.0984433	0.137095	0		FALSE	FALSE	761	Cervicalgia	symptoms	0.972446	1.10128
457	rs1801725_T	NA	0.0591333	0.0550649	1.06092	0.282874	logistic	40756	1469	39287	0.0181205	0.136508	0		FALSE	FALSE	457	Encounter for long-term (current) use of anticoagulants, antithrombotics, aspirin	circulatory system	0.952377	1.18183
280.2	rs1801725_T	NA	0.0722458	0.067286	1.07492	0.282951	logistic	35024	927	34097	0.233077	0.138062	0		FALSE	FALSE	280.2	Iron deficiency anemia secondary to blood loss (chronic)	hematopoietic	0.942109	1.22645
394.1	rs1801725_T	NA	-0.124145	0.115735	0.883252	0.283422	logistic	42708	356	42352	0.358682	0.137925	0		FALSE	FALSE	394.1	Mitral valve stenosis and aortic valve stenosis	circulatory system	0.703993	1.10815
253.4	rs1801725_T	NA	0.144369	0.135	1.15531	0.28489	logistic	45287	211	45076	0.388406	0.137711	0		FALSE	FALSE	253.4	Anterior pituitary disorders	endocrine/metabolic	0.886715	1.50527
292.3	rs1801725_T	NA	0.0597432	0.0559019	1.06156	0.285199	logistic	43333	1404	41929	0.00095488	0.137978	0		FALSE	FALSE	292.3	Memory loss	mental disorders	0.951396	1.18449
433.12	rs1801725_T	NA	0.128556	0.120407	1.13719	0.285664	logistic	44369	287	44082	0.319654	0.137619	0		FALSE	FALSE	433.12	Cerebral atherosclerosis	circulatory system	0.898129	1.43987
530.15	rs1801725_T	NA	-0.19508	0.182895	0.822769	0.286143	logistic	31464	149	31315	0.156253	0.137729	0		FALSE	FALSE	530.15	Eosinophilic esophagitis	digestive	0.574903	1.1775
454.1	rs1801725_T	NA	0.0993169	0.0932756	1.10442	0.286981	logistic	39754	467	39287	0.00923325	0.136502	0		FALSE	FALSE	454.1	Varicose veins of lower extremity	circulatory system	0.919888	1.32596
747.1	rs1801725_T	NA	0.044943	0.0423272	1.04597	0.288327	logistic	52117	2481	49636	0.222324	0.137661	0		FALSE	FALSE	747.1	Cardiac congenital anomalies	congenital anomalies	0.962695	1.13644
426	rs1801725_T	NA	0.0390515	0.0367894	1.03982	0.288467	logistic	35687	3871	31816	0.224259	0.137977	0		FALSE	FALSE	426	Cardiac conduction disorders	circulatory system	0.967485	1.11757
573.5	rs1801725_T	NA	0.0932447	0.0878513	1.09773	0.288512	logistic	43118	532	42586	0.0610883	0.13724	0		FALSE	FALSE	573.5	Jaundice (not of newborn)	digestive	0.924092	1.304
379	rs1801725_T	NA	0.0483224	0.0455873	1.04951	0.289146	logistic	46850	2147	44703	0.492656	0.136499	0		FALSE	FALSE	379	Other disorders of eye	sense organs	0.959802	1.1476
327.71	rs1801725_T	NA	-0.0774127	0.0731717	0.925508	0.290073	logistic	39668	887	38781	0.0145346	0.136899	0		FALSE	FALSE	327.71	Restless legs syndrome	neurological	0.801854	1.06823
990	rs1801725_T	NA	-0.0751249	0.0711311	0.927628	0.290901	logistic	48109	924	47185	0.152898	0.137459	0		FALSE	FALSE	990	Effects radiation NOS	injuries & poisonings	0.806911	1.0664
596	rs1801725_T	NA	-0.0543856	0.0515466	0.947067	0.29139	logistic	49001	1725	47276	0.46687	0.138018	0		FALSE	FALSE	596	Other disorders of bladder	genitourinary	0.856058	1.04775
212	rs1801725_T	NA	-0.16682	0.158268	0.846352	0.291868	logistic	53370	193	53177	0.340018	0.137296	0		FALSE	FALSE	212	Benign neoplasm of respiratory and intrathoracic organs	neoplasms	0.620627	1.15417
556	rs1801725_T	NA	0.131152	0.124446	1.14014	0.291935	logistic	34434	255	34179	0.455262	0.136464	0		FALSE	FALSE	556	Ulceration of the lower GI tract	digestive	0.893363	1.45509
473	rs1801725_T	NA	0.0525724	0.0498853	1.05398	0.291944	logistic	35821	1760	34061	0.0407248	0.136135	0		FALSE	FALSE	473	Diseases of the larynx and vocal cords	respiratory	0.955804	1.16224
442.1	rs1801725_T	NA	-0.070623	0.0672161	0.931813	0.293403	logistic	44140	1080	43060	0.34512	0.137551	0		FALSE	FALSE	442.1	Aortic aneurysm	circulatory system	0.816795	1.06303
855	rs1801725_T	NA	-0.112574	0.107154	0.893532	0.293454	logistic	45430	416	45014	0.57165	0.137266	0		FALSE	FALSE	855	Complication of nervous system device, implant, and graft	injuries & poisonings	0.724266	1.10236
290.2	rs1801725_T	NA	0.093842	0.0893719	1.09839	0.29371	logistic	42442	513	41929	0.128934	0.137894	0		FALSE	FALSE	290.2	Delirium due to conditions classified elsewhere	mental disorders	0.921892	1.30867
763	rs1801725_T	NA	0.0478734	0.0456394	1.04904	0.294201	logistic	48026	2105	45921	0.238209	0.136905	0		FALSE	FALSE	763	Thoracic or lumbosacral neuritis or radiculitis, unspecified	symptoms	0.959273	1.1472
612.2	rs1801725_T	NA	-0.12252	0.116882	0.884688	0.294527	logistic	47034	335	46699	0.0774267	0.137443	0		FALSE	FALSE	612.2	Hypertrophy of breast (Gynecomastia)	genitourinary	0.703556	1.11245
281.11	rs1801725_T	NA	0.12921	0.123294	1.13793	0.294644	logistic	34365	268	34097	0.141531	0.137946	0		FALSE	FALSE	281.11	Pernicious anemia	hematopoietic	0.893646	1.44899
790.8	rs1801725_T	NA	-0.168615	0.16136	0.844834	0.296039	logistic	51201	188	51013	0.251472	0.137185	0		FALSE	FALSE	790.8	Elevated C-reactive protein (CRP)	symptoms	0.615771	1.15911
277.5	rs1801725_T	NA	-0.175231	0.167726	0.839264	0.296142	logistic	50605	171	50434	0.36461	0.137348	0		FALSE	FALSE	277.5	Other disorders of lipoid metabolism	endocrine/metabolic	0.604126	1.16592
302.1	rs1801725_T	NA	0.162014	0.15549	1.17588	0.297431	logistic	30251	159	30092	0.641462	0.134293	0		FALSE	FALSE	302.1	Decreased libido	mental disorders	0.866974	1.59484
425.12	rs1801725_T	NA	0.178129	0.171006	1.19498	0.297571	logistic	48216	128	48088	0.408647	0.137226	0		FALSE	FALSE	425.12	Other hypertrophic cardiomyopathy	circulatory system	0.854668	1.6708
446.4	rs1801725_T	NA	-0.205896	0.197769	0.813917	0.29783	logistic	43190	130	43060	0.173699	0.13774	0		FALSE	FALSE	446.4	Wegener's granulomatosis	circulatory system	0.552378	1.19929
300.12	rs1801725_T	NA	-0.0868307	0.0835187	0.916832	0.2985	logistic	30769	677	30092	0.514911	0.133966	0		FALSE	FALSE	300.12	Agorophobia, social phobia, and panic disorder	mental disorders	0.77839	1.0799
320	rs1801725_T	NA	-0.142007	0.136734	0.867615	0.299009	logistic	52737	254	52483	0.213137	0.137313	0		FALSE	FALSE	320	Meningitis	neurological	0.663646	1.13427
175	rs1801725_T	NA	0.0737196	0.0711312	1.0765	0.30002	logistic	46112	830	45282	0.147703	0.137968	0		FALSE	FALSE	175	Acquired absence of breast	neoplasms	0.936414	1.23755
428.2	rs1801725_T	NA	0.0533004	0.0514947	1.05475	0.300638	logistic	44137	1704	42433	0.282209	0.137379	0		FALSE	FALSE	428.2	Heart failure NOS	circulatory system	0.953487	1.16676
705.3	rs1801725_T	NA	0.18894	0.182858	1.20797	0.301483	logistic	46832	112	46720	0.0347968	0.136541	0		FALSE	FALSE	705.3	Hidradenitis	dermatologic	0.844119	1.72865
281.12	rs1801725_T	NA	0.0842495	0.0815433	1.0879	0.301516	logistic	34725	628	34097	0.324823	0.137999	0		FALSE	FALSE	281.12	Other vitamin B12 deficiency anemia	hematopoietic	0.92721	1.27644
286.2	rs1801725_T	NA	0.0352375	0.0342517	1.03587	0.303582	logistic	45304	4303	41001	0.0307915	0.137295	0		FALSE	FALSE	286.2	Encounter for long-term (current) use of anticoagulants	hematopoietic	0.968608	1.10779
562.2	rs1801725_T	NA	0.0816419	0.0795285	1.08507	0.304621	logistic	34845	666	34179	0.259384	0.136505	0		FALSE	FALSE	562.2	Diverticulitis	digestive	0.928454	1.2681
687	rs1801725_T	NA	0.105975	0.103472	1.11179	0.305749	logistic	39630	375	39255	0.664305	0.137358	0		FALSE	FALSE	687	Symptoms affecting skin	dermatologic	0.907709	1.36176
288.2	rs1801725_T	NA	0.039262	0.038382	1.04004	0.306342	logistic	42403	3112	39291	0.301969	0.137396	0		FALSE	FALSE	288.2	Elevated white blood cell count	hematopoietic	0.964672	1.1213
433.6	rs1801725_T	NA	0.0843349	0.0824842	1.08799	0.306574	logistic	44708	626	44082	0.448691	0.137638	0		FALSE	FALSE	433.6	Acute, but ill-defined cerebrovascular disease	circulatory system	0.925581	1.2789
696.41	rs1801725_T	NA	-0.0793339	0.0778598	0.923731	0.308235	logistic	42465	751	41714	0.233801	0.13749	0		FALSE	FALSE	696.41	Psoriasis vulgaris	dermatologic	0.792994	1.07602
716	rs1801725_T	NA	-0.0523289	0.0518855	0.949017	0.313193	logistic	44305	1756	42549	0.595548	0.137219	0		FALSE	FALSE	716	Other arthropathies	musculoskeletal	0.857251	1.05061
574	rs1801725_T	NA	-0.0494951	0.0490926	0.95171	0.313359	logistic	50211	1911	48300	0.163244	0.13744	0		FALSE	FALSE	574	Cholelithiasis and cholecystitis	digestive	0.864403	1.04784
338.1	rs1801725_T	NA	-0.0301841	0.029941	0.970267	0.313398	logistic	46168	5640	40528	0.478431	0.136501	0		FALSE	FALSE	338.1	Acute pain	neurological	0.914966	1.02891
414	rs1801725_T	NA	0.0469291	0.0465517	1.04805	0.313402	logistic	40668	2212	38456	0.23312	0.137159	0		FALSE	FALSE	414	Other forms of chronic heart disease	circulatory system	0.956655	1.14817
384	rs1801725_T	NA	-0.117533	0.116863	0.889111	0.314542	logistic	45157	349	44808	0.0380433	0.136535	0		FALSE	FALSE	384	Other disorders of tympanic membrane	sense organs	0.707099	1.11797
302	rs1801725_T	NA	0.127129	0.1267	1.13556	0.315675	logistic	30339	247	30092	0.63472	0.134316	0		FALSE	FALSE	302	Sexual and gender identity disorders	mental disorders	0.885854	1.45566
743	rs1801725_T	NA	0.0300445	0.0299865	1.0305	0.316376	logistic	48964	6034	42930	0.119574	0.137591	0		FALSE	FALSE	743	Osteoporosis, osteopenia and pathological fracture	musculoskeletal	0.97168	1.09288
564	rs1801725_T	NA	0.0418407	0.0417829	1.04273	0.316641	logistic	36737	2558	34179	0.254146	0.136783	0		FALSE	FALSE	564	Functional digestive disorders	digestive	0.960738	1.13172
427.3	rs1801725_T	NA	0.0397472	0.039743	1.04055	0.31726	logistic	34844	3028	31816	0.0195054	0.138101	0		FALSE	FALSE	427.3	Other specified cardiac dysrhythmias	circulatory system	0.962569	1.12484
568	rs1801725_T	NA	0.0703205	0.0703202	1.07285	0.317308	logistic	44439	849	43590	0.484509	0.137424	0		FALSE	FALSE	568	Other disorders of peritoneum	digestive	0.934721	1.2314
505	rs1801725_T	NA	-0.114391	0.114795	0.891909	0.319015	logistic	37522	359	37163	0.280652	0.13676	0		FALSE	FALSE	505	Other pulmonary inflamation or edema	respiratory	0.712205	1.11696
512.1	rs1801725_T	NA	-0.065402	0.0656778	0.936691	0.319347	logistic	25848	1078	24770	0.79068	0.136722	0		FALSE	FALSE	512.1	Wheezing	respiratory	0.82355	1.06537
255.11	rs1801725_T	NA	0.187361	0.188441	1.20606	0.320093	logistic	45182	106	45076	0.455152	0.137665	0		FALSE	FALSE	255.11	Cushing's syndrome	endocrine/metabolic	0.833615	1.74492
613.5	rs1801725_T	NA	-0.0869001	0.0880171	0.916769	0.323491	logistic	50426	589	49837	0.0449899	0.137221	0		FALSE	FALSE	613.5	Mastodynia	genitourinary	0.771504	1.08939
818.2	rs1801725_T	NA	-0.19628	0.198868	0.821782	0.323648	logistic	51293	125	51168	0.112476	0.13729	0		FALSE	FALSE	818.2	Subarachnoid hemorrhage (injury)	injuries & poisonings	0.556515	1.21349
785	rs1801725_T	NA	0.021337	0.0216552	1.02157	0.324474	logistic	43922	13044	30878	0.533528	0.137391	0		FALSE	FALSE	785	Abdominal pain	symptoms	0.979114	1.06586
689	rs1801725_T	NA	0.0621901	0.0632273	1.06416	0.325314	logistic	50604	1055	49549	0.14638	0.137153	0		FALSE	FALSE	689	Disorder of skin and subcutaneous tissue NOS	dermatologic	0.940132	1.20456
287.31	rs1801725_T	NA	-0.129378	0.131695	0.878641	0.325899	logistic	41272	271	41001	0.0432375	0.137236	0		FALSE	FALSE	287.31	Primary thrombocytopenia	hematopoietic	0.678751	1.1374
459.9	rs1801725_T	NA	0.0811494	0.082661	1.08453	0.326241	logistic	43823	607	43216	0.330361	0.137839	0		FALSE	FALSE	459.9	Circulatory disease NEC	circulatory system	0.922317	1.27528
938	rs1801725_T	NA	-0.0596721	0.0607946	0.942073	0.326328	logistic	41552	1277	40275	0.2712	0.136865	0		FALSE	FALSE	938	Dermatitis due to solar radiation	dermatologic	0.836248	1.06129
585.32	rs1801725_T	NA	-0.0604018	0.0616264	0.941386	0.327023	logistic	40547	1253	39294	0.315677	0.137149	0		FALSE	FALSE	585.32	End stage renal disease	genitourinary	0.834277	1.06225
209	rs1801725_T	NA	0.16928	0.172782	1.18445	0.327219	logistic	53627	130	53497	0.219005	0.137347	0		FALSE	FALSE	209	Neuroendocrine tumors	neoplasms	0.844194	1.66185
289	rs1801725_T	NA	0.0717754	0.0733122	1.07441	0.327561	logistic	40064	773	39291	0.496487	0.137355	0		FALSE	FALSE	289	Other diseases of blood and blood-forming organs	hematopoietic	0.930609	1.24044
458.1	rs1801725_T	NA	-0.070368	0.0719096	0.932051	0.327796	logistic	44115	899	43216	0.206235	0.137538	0		FALSE	FALSE	458.1	Orthostatic hypotension	circulatory system	0.809522	1.07312
724.8	rs1801725_T	NA	-0.138245	0.141318	0.870885	0.327948	logistic	40739	239	40500	0.0502641	0.13627	0		FALSE	FALSE	724.8	Other symptoms referable to back	musculoskeletal	0.66019	1.14882
290.12	rs1801725_T	NA	-0.214438	0.219452	0.806995	0.328494	logistic	42034	105	41929	0.217717	0.137722	0		FALSE	FALSE	290.12	Dementia with cerebral degenerations	mental disorders	0.524891	1.24072
836	rs1801725_T	NA	0.159151	0.163052	1.17252	0.329027	logistic	48905	148	48757	0.356062	0.136939	0		FALSE	FALSE	836	Traumatic arthropathy	injuries & poisonings	0.851777	1.61403
327.3	rs1801725_T	NA	0.0293978	0.0302535	1.02983	0.331192	logistic	44135	5354	38781	0.557599	0.137476	0		FALSE	FALSE	327.3	Sleep apnea	neurological	0.970543	1.09275
427.22	rs1801725_T	NA	0.0511808	0.052782	1.05251	0.332214	logistic	33582	1766	31816	0.0164118	0.137991	0		FALSE	FALSE	427.22	Atrial flutter	circulatory system	0.949071	1.16723
599.8	rs1801725_T	NA	-0.154696	0.160682	0.856675	0.335673	logistic	37050	183	36867	0.184614	0.136734	0		FALSE	FALSE	599.8	Other symptoms involving urinary system	genitourinary	0.625232	1.17379
556.1	rs1801725_T	NA	0.127784	0.133225	1.13631	0.337479	logistic	34401	222	34179	0.432466	0.13645	0		FALSE	FALSE	556.1	Ulceration of intestine	digestive	0.87517	1.47536
601	rs1801725_T	NA	0.0867725	0.0904912	1.09065	0.337606	logistic	47672	513	47159	0.123275	0.136558	0		FALSE	FALSE	601	Inflammatory diseases of prostate	genitourinary	0.913392	1.3023
741.2	rs1801725_T	NA	-0.053954	0.0562955	0.947476	0.337858	logistic	44209	1424	42785	0.171222	0.137958	0		FALSE	FALSE	741.2	Stiffness of joint	musculoskeletal	0.848493	1.05801
610.8	rs1801725_T	NA	0.164054	0.171241	1.17828	0.338046	logistic	46827	128	46699	0.0197359	0.137581	0		FALSE	FALSE	610.8	Other specified benign mammary dysplasias	genitourinary	0.842335	1.6482
377	rs1801725_T	NA	0.0852053	0.0889781	1.08894	0.338265	logistic	45223	520	44703	0.672132	0.136247	0		FALSE	FALSE	377	Disorders of optic nerve and visual pathways	sense organs	0.91467	1.29641
819	rs1801725_T	NA	-0.0760845	0.0795403	0.926738	0.338793	logistic	51894	726	51168	0.0046764	0.137222	0		FALSE	FALSE	819	Skull and face fracture and other intercranial injury	injuries & poisonings	0.792959	1.08309
426.32	rs1801725_T	NA	0.0816575	0.0853917	1.08508	0.338936	logistic	32419	603	31816	0.0415442	0.137944	0		FALSE	FALSE	426.32	Left bundle branch block	circulatory system	0.91786	1.28277
345.3	rs1801725_T	NA	-0.0402873	0.0422779	0.960513	0.340633	logistic	42651	2711	39940	0.206947	0.137347	0		FALSE	FALSE	345.3	Convulsions	neurological	0.884129	1.0435
255.1	rs1801725_T	NA	0.127907	0.134237	1.13645	0.34067	logistic	45293	217	45076	0.439749	0.137692	0		FALSE	FALSE	255.1	Adrenal hyperfunction	endocrine/metabolic	0.873543	1.47848
714.2	rs1801725_T	NA	-0.130474	0.137079	0.877679	0.34119	logistic	44088	252	43836	0.171225	0.137588	0		FALSE	FALSE	714.2	Juvenile rheumatoid arthritis	musculoskeletal	0.67089	1.14821
386.1	rs1801725_T	NA	0.130182	0.136939	1.13904	0.341781	logistic	44005	215	43790	0.386139	0.137382	0		FALSE	FALSE	386.1	Meniere's disease	sense organs	0.870908	1.48971
585.2	rs1801725_T	NA	-0.0751126	0.0790606	0.927639	0.34208	logistic	40056	762	39294	0.398315	0.137233	0		FALSE	FALSE	585.2	Renal failure NOS	genitourinary	0.794477	1.08312
418.1	rs1801725_T	NA	-0.0650846	0.0685602	0.936988	0.342466	logistic	33209	1018	32191	0.183185	0.136635	0		FALSE	FALSE	418.1	Precordial pain	circulatory system	0.819171	1.07175
913	rs1801725_T	NA	-0.196091	0.206575	0.821937	0.342492	logistic	51560	112	51448	0.182163	0.137316	0		FALSE	FALSE	913	Toxic effect of venom	injuries & poisonings	0.548275	1.23219
474	rs1801725_T	NA	0.0607543	0.0640584	1.06264	0.342915	logistic	35186	1125	34061	0.0349195	0.136233	0		FALSE	FALSE	474	Acute and chronic tonsillitis	respiratory	0.937255	1.20479
340	rs1801725_T	NA	0.0398189	0.0419987	1.04062	0.343079	logistic	48618	2511	46107	0.147519	0.137048	0		FALSE	FALSE	340	Migraine	neurological	0.958392	1.12991
253.2	rs1801725_T	NA	-0.131447	0.138653	0.876825	0.343113	logistic	45324	248	45076	0.455549	0.137532	0		FALSE	FALSE	253.2	Pituitary hypofunction	endocrine/metabolic	0.668174	1.15063
352	rs1801725_T	NA	0.0772457	0.0815631	1.08031	0.343605	logistic	45737	612	45125	0.320432	0.138039	0		FALSE	FALSE	352	Disorders of other cranial nerves	neurological	0.920703	1.26758
290.3	rs1801725_T	NA	0.0791655	0.0838473	1.08238	0.345086	logistic	42528	599	41929	0.111555	0.137886	0		FALSE	FALSE	290.3	Other persistent mental disorders due to conditions classified elsewhere	mental disorders	0.918351	1.27571
803.21	rs1801725_T	NA	-0.155059	0.164737	0.856365	0.346577	logistic	42289	176	42113	0.570036	0.137128	0		FALSE	FALSE	803.21	Colles' fracture	injuries & poisonings	0.620057	1.18273
519.8	rs1801725_T	NA	0.105731	0.112742	1.11152	0.348338	logistic	47942	317	47625	0.47708	0.137896	0		FALSE	FALSE	519.8	Other diseases of respiratory system, NEC	respiratory	0.89115	1.38639
531.1	rs1801725_T	NA	0.148281	0.158296	1.15984	0.348897	logistic	50497	155	50342	0.0489472	0.137206	0		FALSE	FALSE	531.1	Hemorrhage from gastrointestinal ulcer	digestive	0.850459	1.58176
251	rs1801725_T	NA	0.105724	0.113015	1.11151	0.349536	logistic	45395	319	45076	0.482354	0.137669	0		FALSE	FALSE	251	Other disorders of pancreatic internal secretion	endocrine/metabolic	0.890667	1.38712
425.11	rs1801725_T	NA	0.134542	0.144158	1.14401	0.350671	logistic	48277	189	48088	0.435931	0.137219	0		FALSE	FALSE	425.11	Hypertrophic obstructive cardiomyopathy	circulatory system	0.862423	1.51754
605	rs1801725_T	NA	-0.0512481	0.0549958	0.950043	0.351411	logistic	47589	1717	45872	0.341022	0.136628	0		FALSE	FALSE	605	Erectile dysfunction [ED]	genitourinary	0.852962	1.05817
249	rs1801725_T	NA	0.0886147	0.0951016	1.09266	0.351445	logistic	40199	455	39744	0.335688	0.136981	0		FALSE	FALSE	249	Secondary diabetes mellitus	endocrine/metabolic	0.906844	1.31655
353	rs1801725_T	NA	-0.113788	0.122351	0.892447	0.352365	logistic	45431	306	45125	0.191083	0.137835	0		FALSE	FALSE	353	Nerve root and plexus disorders	neurological	0.702159	1.13431
681.1	rs1801725_T	NA	0.0738062	0.0794094	1.0766	0.352662	logistic	43332	650	42682	0.037367	0.136481	0		FALSE	FALSE	681.1	Cellulitis and abscess of fingers/toes	dermatologic	0.921423	1.25791
170.2	rs1801725_T	NA	-0.0974029	0.104861	0.90719	0.352952	logistic	52927	422	52505	0.35363	0.137283	0		FALSE	FALSE	170.2	Cancer of connective tissue	neoplasms	0.738651	1.11419
622.1	rs1801725_T	NA	-0.129098	0.139108	0.878888	0.353385	logistic	52579	238	52341	0.032784	0.137365	0		FALSE	FALSE	622.1	Polyp of corpus uteri	genitourinary	0.669148	1.15437
350.3	rs1801725_T	NA	-0.054269	0.0585302	0.947177	0.353824	logistic	47226	1322	45904	0.209479	0.137498	0		FALSE	FALSE	350.3	Lack of coordination	neurological	0.844519	1.06231
245.2	rs1801725_T	NA	0.0726677	0.0783958	1.07537	0.353961	logistic	41752	672	41080	0.344508	0.137538	0		FALSE	FALSE	245.2	Chronic thyroiditis	endocrine/metabolic	0.922205	1.25398
286.8	rs1801725_T	NA	0.0870358	0.0940887	1.09094	0.354945	logistic	41466	465	41001	0.163584	0.137414	0		FALSE	FALSE	286.8	Hypercoagulable state	hematopoietic	0.907213	1.31186
41.1	rs1801725_T	NA	-0.0461657	0.0499707	0.954884	0.355562	logistic	45932	1869	44063	0.0954323	0.137551	0		FALSE	FALSE	41.1	Staphylococcus infections	infectious diseases	0.865794	1.05314
737.1	rs1801725_T	NA	-0.139456	0.151875	0.869831	0.358499	logistic	45239	205	45034	0.202367	0.136796	0		FALSE	FALSE	737.1	Kyphosis (acquired)	musculoskeletal	0.645886	1.17142
276.41	rs1801725_T	NA	-0.0388065	0.0423272	0.961937	0.359236	logistic	36703	2710	33993	0.363424	0.137482	0		FALSE	FALSE	276.41	Acidosis	endocrine/metabolic	0.885354	1.04514
367.1	rs1801725_T	NA	0.0449529	0.0490632	1.04598	0.359549	logistic	49847	1747	48100	0.23356	0.137019	0		FALSE	FALSE	367.1	Myopia	sense organs	0.950078	1.15156
528.3	rs1801725_T	NA	0.175718	0.192499	1.1921	0.361335	logistic	49629	102	49527	0.215405	0.137641	0		FALSE	FALSE	528.3	Cellulitis and abscess of oral soft tissues	digestive	0.817438	1.73849
334.1	rs1801725_T	NA	0.162597	0.178134	1.17656	0.36136	logistic	40059	119	39940	0.354711	0.137834	0		FALSE	FALSE	334.1	Spinocerebellar disease	neurological	0.82982	1.66819
218	rs1801725_T	NA	-0.0790687	0.0866727	0.923976	0.361628	logistic	48856	598	48258	0.407675	0.137076	0		FALSE	FALSE	218	Benign neoplasm of uterus	neoplasms	0.779621	1.09506
726.1	rs1801725_T	NA	-0.0375405	0.0411667	0.963155	0.361814	logistic	40707	2860	37847	0.143193	0.136881	0		FALSE	FALSE	726.1	Enthesopathy	musculoskeletal	0.888494	1.04409
573.9	rs1801725_T	NA	-0.0881902	0.0967883	0.915587	0.362208	logistic	43073	487	42586	0.074316	0.137023	0		FALSE	FALSE	573.9	Abnormal serum enzyme levels	digestive	0.757376	1.10685
711.1	rs1801725_T	NA	-0.123974	0.13625	0.883403	0.362874	logistic	42807	258	42549	0.453006	0.137407	0		FALSE	FALSE	711.1	Pyogenic arthritis	musculoskeletal	0.676364	1.15382
384.4	rs1801725_T	NA	-0.11098	0.121978	0.894957	0.362909	logistic	45127	319	44808	0.0506637	0.136548	0		FALSE	FALSE	384.4	Perforation of tympanic membrane	sense organs	0.704649	1.13666
250.4	rs1801725_T	NA	0.040616	0.0446857	1.04145	0.363389	logistic	42003	2259	39744	0.338371	0.137109	0		FALSE	FALSE	250.4	Abnormal glucose	endocrine/metabolic	0.954118	1.13678
580.3	rs1801725_T	NA	-0.0788301	0.086851	0.924197	0.364064	logistic	39913	619	39294	0.563083	0.137299	0		FALSE	FALSE	580.3	Nephritis and nephropathy without mention of glomerulonephritis	genitourinary	0.779535	1.0957
613.1	rs1801725_T	NA	0.119963	0.132467	1.12746	0.365143	logistic	50063	226	49837	0.0843897	0.137377	0		FALSE	FALSE	613.1	Inflammatory disease of breast	genitourinary	0.869644	1.4617
691	rs1801725_T	NA	-0.138119	0.152596	0.870995	0.365396	logistic	44136	196	43940	0.00899078	0.137733	0		FALSE	FALSE	691	Congenital anomalies of skin	dermatologic	0.645838	1.17465
386.21	rs1801725_T	NA	-0.197701	0.218441	0.820615	0.365437	logistic	43894	104	43790	0.403704	0.137274	0		FALSE	FALSE	386.21	Central origin vertigo	sense organs	0.534809	1.25916
426.92	rs1801725_T	NA	0.0585042	0.0646742	1.06025	0.365678	logistic	32917	1101	31816	0.0829034	0.137877	0		FALSE	FALSE	426.92	Cardiac defibrillator in situ	circulatory system	0.93402	1.20354
290.11	rs1801725_T	NA	0.0905598	0.100122	1.09479	0.365731	logistic	42379	450	41929	0.0387762	0.137839	0		FALSE	FALSE	290.11	Alzheimer's disease	mental disorders	0.899714	1.33216
872	rs1801725_T	NA	0.159885	0.177463	1.17338	0.367616	logistic	46459	125	46334	0.108762	0.137196	0		FALSE	FALSE	872	Traumatic amputation	injuries & poisonings	0.828662	1.66149
681.5	rs1801725_T	NA	-0.0487787	0.0541929	0.952392	0.36807	logistic	44266	1584	42682	0.311606	0.136098	0		FALSE	FALSE	681.5	Cellulitis and abscess of leg, except foot	dermatologic	0.856418	1.05912
278.3	rs1801725_T	NA	0.124963	0.138889	1.13311	0.368262	logistic	39468	206	39262	0.36225	0.137212	0		FALSE	FALSE	278.3	Localized adiposity	endocrine/metabolic	0.86307	1.48763
573.6	rs1801725_T	NA	0.0984491	0.109498	1.10346	0.368601	logistic	42922	336	42586	0.125634	0.137214	0		FALSE	FALSE	573.6	Nonspecific elevation of levels of transaminase or lactic acid dehydrogenase [LDH]	digestive	0.890327	1.36761
275	rs1801725_T	NA	0.0342604	0.0381249	1.03485	0.368847	logistic	50377	3091	47286	0.326706	0.137702	0		FALSE	FALSE	275	Disorders of mineral metabolism	endocrine/metabolic	0.960343	1.11515
853	rs1801725_T	NA	-0.121737	0.135859	0.885381	0.370225	logistic	45270	256	45014	0.540728	0.137321	0		FALSE	FALSE	853	Complication of colostomy or enterostomy	injuries & poisonings	0.678399	1.15552
427.21	rs1801725_T	NA	0.0307198	0.0343256	1.0312	0.370811	logistic	37347	5531	31816	0.00692177	0.137802	0		FALSE	FALSE	427.21	Atrial fibrillation	circulatory system	0.964102	1.10296
78	rs1801725_T	NA	-0.0543244	0.0607388	0.947125	0.371111	logistic	42774	1226	41548	0.0927958	0.136345	0		FALSE	FALSE	78	Viral warts & HPV	infectious diseases	0.840825	1.06686
474.2	rs1801725_T	NA	0.0599311	0.0670913	1.06176	0.371709	logistic	35086	1025	34061	0.00221337	0.136208	0		FALSE	FALSE	474.2	Chronic tonsillitis and adenoiditis	respiratory	0.930933	1.21098
255.21	rs1801725_T	NA	0.0726214	0.0814149	1.07532	0.372398	logistic	45704	628	45076	0.512468	0.137701	0		FALSE	FALSE	255.21	Glucocorticoid deficiency	endocrine/metabolic	0.916721	1.26137
250.23	rs1801725_T	NA	0.0654565	0.073398	1.06765	0.372499	logistic	40534	790	39744	0.290764	0.137008	0		FALSE	FALSE	250.23	Type 2 diabetes with ophthalmic manifestations	endocrine/metabolic	0.924591	1.23284
210	rs1801725_T	NA	0.12729	0.143087	1.13575	0.373683	logistic	52108	189	51919	0.176295	0.13756	0		FALSE	FALSE	210	Benign neoplasm of lip, oral cavity, and pharynx	neoplasms	0.857991	1.50342
245.21	rs1801725_T	NA	0.0699007	0.078761	1.0724	0.374807	logistic	41747	667	41080	0.339154	0.137531	0		FALSE	FALSE	245.21	Chronic lymphocytic thyroiditis	endocrine/metabolic	0.918998	1.25141
464	rs1801725_T	NA	-0.0311802	0.0351644	0.969301	0.375241	logistic	39726	3948	35778	0.325058	0.136284	0		FALSE	FALSE	464	Acute sinusitis	respiratory	0.904745	1.03846
396	rs1801725_T	NA	-0.0517125	0.058385	0.949602	0.375772	logistic	43681	1329	42352	0.201737	0.137875	0		FALSE	FALSE	396	Abnormal heart sounds	circulatory system	0.846922	1.06473
418	rs1801725_T	NA	0.0198196	0.0223884	1.02002	0.376014	logistic	45363	13172	32191	0.0477009	0.137248	0		FALSE	FALSE	418	Nonspecific chest pain	circulatory system	0.976226	1.06577
250.13	rs1801725_T	NA	0.106783	0.121185	1.11269	0.378233	logistic	40021	277	39744	0.24901	0.136941	0		FALSE	FALSE	250.13	Type 1 diabetes with ophthalmic manifestations	endocrine/metabolic	0.877446	1.41101
365.11	rs1801725_T	NA	0.0862268	0.0980015	1.09005	0.378939	logistic	48049	439	47610	0.0840462	0.136881	0		FALSE	FALSE	365.11	Primary open angle glaucoma	sense organs	0.899554	1.3209
370.31	rs1801725_T	NA	-0.085754	0.0975513	0.91782	0.379365	logistic	45018	485	44533	0.0762439	0.136223	0		FALSE	FALSE	370.31	Keratoconjunctivitis sicca	sense organs	0.758089	1.11121
571.8	rs1801725_T	NA	0.0522457	0.0595483	1.05363	0.380287	logistic	43809	1223	42586	0.0762826	0.137198	0		FALSE	FALSE	571.8	Liver abscess and sequelae of chronic liver disease	digestive	0.937565	1.18407
261.2	rs1801725_T	NA	-0.0479918	0.0548067	0.953142	0.381217	logistic	38467	1560	36907	0.461935	0.136741	0		FALSE	FALSE	261.2	Vitamin B-complex deficiencies	endocrine/metabolic	0.856062	1.06123
204.1	rs1801725_T	NA	-0.114421	0.131557	0.891882	0.384441	logistic	51610	268	51342	0.0192345	0.13726	0		FALSE	FALSE	204.1	Lymphoid leukemia	neoplasms	0.689165	1.15423
275.1	rs1801725_T	NA	0.117867	0.136035	1.12509	0.386245	logistic	47501	215	47286	0.36659	0.137597	0		FALSE	FALSE	275.1	Disorders of iron metabolism	hematopoietic	0.861775	1.46887
800	rs1801725_T	NA	-0.0415092	0.0479435	0.959341	0.386603	logistic	44144	2031	42113	0.437581	0.136904	0		FALSE	FALSE	800	Fracture of lower limb	injuries & poisonings	0.873298	1.05386
315	rs1801725_T	NA	0.0510592	0.0590501	1.05239	0.387216	logistic	50259	1329	48930	0.181806	0.13713	0		FALSE	FALSE	315	Develomental delays and disorders	mental disorders	0.937368	1.18151
743.4	rs1801725_T	NA	0.155459	0.180137	1.16819	0.388136	logistic	43049	119	42930	0.425917	0.137239	0		FALSE	FALSE	743.4	Stress fracture	musculoskeletal	0.82069	1.66284
512.8	rs1801725_T	NA	-0.0218027	0.0253322	0.978433	0.389419	logistic	34371	9601	24770	0.0500074	0.136496	0		FALSE	FALSE	512.8	Cough	respiratory	0.931039	1.02824
585.31	rs1801725_T	NA	0.0634985	0.0739227	1.06556	0.390349	logistic	40084	790	39294	0.422726	0.137536	0		FALSE	FALSE	585.31	Renal dialysis	genitourinary	0.921834	1.23169
426.8	rs1801725_T	NA	0.137455	0.160083	1.14735	0.390533	logistic	31969	153	31816	0.0825865	0.13793	0		FALSE	FALSE	426.8	Other cardiac conduction disorders	circulatory system	0.838361	1.57022
345.11	rs1801725_T	NA	-0.0694721	0.0810063	0.932886	0.391105	logistic	40657	717	39940	0.227166	0.137627	0		FALSE	FALSE	345.11	Generalized convulsive epilepsy	neurological	0.79593	1.09341
585	rs1801725_T	NA	0.022417	0.0261408	1.02267	0.391143	logistic	47509	8215	39294	0.435686	0.137321	0		FALSE	FALSE	585	Renal failure	genitourinary	0.971592	1.07643
313.1	rs1801725_T	NA	0.0543458	0.0635225	1.05585	0.392254	logistic	50046	1116	48930	0.029763	0.137124	0		FALSE	FALSE	313.1	Attention deficit hyperactivity disorder	mental disorders	0.932246	1.19584
740.11	rs1801725_T	NA	-0.0286133	0.0334488	0.971792	0.392309	logistic	44047	4892	39155	0.059993	0.137592	0		FALSE	FALSE	740.11	Osteoarthrosis, localized, primary	musculoskeletal	0.910125	1.03764
284	rs1801725_T	NA	-0.0570807	0.0668483	0.944518	0.393169	logistic	35133	1036	34097	0.216705	0.137591	0		FALSE	FALSE	284	Aplastic anemia	hematopoietic	0.828529	1.07674
427.6	rs1801725_T	NA	-0.0594591	0.069645	0.942274	0.393246	logistic	32787	971	31816	0.124051	0.137585	0		FALSE	FALSE	427.6	Premature beats	circulatory system	0.822042	1.08009
729	rs1801725_T	NA	-0.0419043	0.0491006	0.958962	0.393417	logistic	39760	1913	37847	0.159307	0.136909	0		FALSE	FALSE	729	Other disorders of soft tissues	musculoskeletal	0.870975	1.05584
277.4	rs1801725_T	NA	0.127371	0.149461	1.13584	0.394103	logistic	50609	175	50434	0.383235	0.137466	0		FALSE	FALSE	277.4	Disorders of bilirubin excretion	endocrine/metabolic	0.847408	1.52244
411.8	rs1801725_T	NA	0.0371683	0.0440339	1.03787	0.398623	logistic	41279	2823	38456	0.267001	0.137091	0		FALSE	FALSE	411.8	Other chronic ischemic heart disease, unspecified	circulatory system	0.95205	1.13142
401.3	rs1801725_T	NA	0.0474375	0.0562122	1.04858	0.398725	logistic	27238	1528	25710	0.334994	0.138905	0		FALSE	FALSE	401.3	Other hypertensive complications	circulatory system	0.939189	1.17071
772.3	rs1801725_T	NA	0.0340496	0.0403585	1.03464	0.398849	logistic	48171	2695	45476	0.187712	0.137458	0		FALSE	FALSE	772.3	Muscle weakness	symptoms	0.955947	1.1198
642.1	rs1801725_T	NA	0.103564	0.123008	1.10912	0.399826	logistic	53046	267	52779	0.357392	0.137484	0		FALSE	FALSE	642.1	Preeclampsia and eclampsia	pregnancy complications	0.871507	1.41151
380	rs1801725_T	NA	0.160697	0.191284	1.17433	0.400853	logistic	49074	105	48969	0.0173156	0.136814	0		FALSE	FALSE	380	Disorders of external ear	sense organs	0.807172	1.70849
286.7	rs1801725_T	NA	-0.0462828	0.0552479	0.954772	0.402182	logistic	42517	1516	41001	0.253078	0.137075	0		FALSE	FALSE	286.7	Other and unspecified coagulation defects	hematopoietic	0.856785	1.06397
195.3	rs1801725_T	NA	-0.0652177	0.0778725	0.936864	0.402316	logistic	41260	784	40476	0.686687	0.136803	0		FALSE	FALSE	195.3	Malignant neoplasm of head, face, and neck	neoplasms	0.804248	1.09135
218.1	rs1801725_T	NA	-0.0723369	0.0869966	0.930217	0.405696	logistic	48848	590	48258	0.408028	0.137089	0		FALSE	FALSE	218.1	Uterine leiomyoma	neoplasms	0.784389	1.10316
395.3	rs1801725_T	NA	0.0791006	0.0951789	1.08231	0.405932	logistic	42806	454	42352	0.39645	0.138135	0		FALSE	FALSE	395.3	Nonrheumatic tricuspid valve disorders	circulatory system	0.898121	1.30428
695.42	rs1801725_T	NA	-0.0612465	0.0738338	0.940591	0.406811	logistic	43571	846	42725	0.249046	0.137592	0		FALSE	FALSE	695.42	Systemic lupus erythematosus	dermatologic	0.813865	1.08705
526.5	rs1801725_T	NA	-0.181008	0.218861	0.834428	0.40821	logistic	48297	100	48197	0.420262	0.137524	0		FALSE	FALSE	526.5	Inflammatory conditions of jaw	digestive	0.543364	1.28141
301	rs1801725_T	NA	0.0891931	0.10824	1.09329	0.409923	logistic	30445	353	30092	0.652331	0.134291	0		FALSE	FALSE	301	Personality disorders	mental disorders	0.884301	1.35167
459	rs1801725_T	NA	0.0550751	0.0670524	1.05662	0.411433	logistic	44163	947	43216	0.33963	0.13783	0		FALSE	FALSE	459	Other disorders of circulatory system	circulatory system	0.926494	1.20502
370	rs1801725_T	NA	-0.0625204	0.0761223	0.939394	0.411467	logistic	45317	784	44533	0.059669	0.136218	0		FALSE	FALSE	370	Keratitis	sense organs	0.809191	1.09055
698	rs1801725_T	NA	0.0606593	0.0740145	1.06254	0.412467	logistic	52015	747	51268	0.45994	0.137441	0		FALSE	FALSE	698	Pruritus and related conditions	dermatologic	0.919055	1.22842
255.2	rs1801725_T	NA	0.0634361	0.0774413	1.06549	0.4127	logistic	45776	700	45076	0.518328	0.137692	0		FALSE	FALSE	255.2	Adrenal hypofunction	endocrine/metabolic	0.915441	1.24014
174.3	rs1801725_T	NA	-0.150164	0.184149	0.860567	0.414817	logistic	47015	141	46874	0.055328	0.137648	0		FALSE	FALSE	174.3	Neoplasm of uncertain behavior of breast	neoplasms	0.599838	1.23463
728.7	rs1801725_T	NA	0.0548961	0.0674429	1.05643	0.415665	logistic	38764	917	37847	0.265745	0.137331	0		FALSE	FALSE	728.7	Fasciitis	musculoskeletal	0.92562	1.20573
327.31	rs1801725_T	NA	-0.159245	0.196885	0.852787	0.418617	logistic	38902	121	38781	0.190921	0.137139	0		FALSE	FALSE	327.31	Central/nonobstroctive sleep apnea	neurological	0.57976	1.25439
747	rs1801725_T	NA	0.0331907	0.0411322	1.03375	0.419708	logistic	52293	2657	49636	0.234632	0.1376	0		FALSE	FALSE	747	Cardiac and circulatory congenital anomalies	congenital anomalies	0.953679	1.12054
593.2	rs1801725_T	NA	0.0768472	0.0952889	1.07988	0.419974	logistic	37649	447	37202	0.437914	0.138038	0		FALSE	FALSE	593.2	Microscopic hematuria	genitourinary	0.895907	1.30162
340.1	rs1801725_T	NA	0.0645652	0.080074	1.0667	0.420059	logistic	46750	643	46107	0.0930866	0.136888	0		FALSE	FALSE	340.1	Migrain with aura	neurological	0.911759	1.24796
580.32	rs1801725_T	NA	-0.1061	0.131881	0.899335	0.421102	logistic	39564	270	39294	0.496129	0.137385	0		FALSE	FALSE	580.32	Nephritis and nephropathy with pathological lesion	genitourinary	0.694483	1.16461
389.2	rs1801725_T	NA	0.0624539	0.0778038	1.06445	0.422142	logistic	46364	689	45675	0.18015	0.137283	0		FALSE	FALSE	389.2	Conductive hearing loss	sense organs	0.913893	1.2398
180.1	rs1801725_T	NA	-0.1313	0.163661	0.876955	0.422399	logistic	46519	181	46338	0.232993	0.137428	0		FALSE	FALSE	180.1	Cervical cancer	neoplasms	0.636306	1.20862
375.1	rs1801725_T	NA	0.0341244	0.042537	1.03471	0.422421	logistic	47261	2558	44703	0.56934	0.136392	0		FALSE	FALSE	375.1	Dry eyes	sense organs	0.951945	1.12468
703	rs1801725_T	NA	0.0884576	0.110472	1.09249	0.423292	logistic	49010	323	48687	0.156809	0.137023	0		FALSE	FALSE	703	Diseases of nail, NOS	dermatologic	0.879794	1.3566
958.2	rs1801725_T	NA	-0.142577	0.178267	0.867121	0.423829	logistic	52587	154	52433	0.300038	0.137448	0		FALSE	FALSE	958.2	Traumatic and surgical subcutaneous emphysema	injuries & poisonings	0.611414	1.22977
428	rs1801725_T	NA	0.0238069	0.0298185	1.02409	0.424641	logistic	48424	5991	42433	0.124524	0.137091	0		FALSE	FALSE	428	Congestive heart failure; nonhypertensive	circulatory system	0.965956	1.08573
364.4	rs1801725_T	NA	-0.17455	0.219116	0.839834	0.425675	logistic	47710	100	47610	0.0499781	0.136764	0		FALSE	FALSE	364.4	Corneal degenerations	sense organs	0.546611	1.29035
597.1	rs1801725_T	NA	0.111147	0.139533	1.11756	0.425708	logistic	47483	207	47276	0.464542	0.138292	0		FALSE	FALSE	597.1	Urethral stricture (not specified as infectious)	genitourinary	0.850153	1.46907
472	rs1801725_T	NA	0.0401414	0.0504727	1.04096	0.426433	logistic	35763	1702	34061	0.0509835	0.136216	0		FALSE	FALSE	472	Chronic pharyngitis and nasopharyngitis	respiratory	0.942909	1.1492
783	rs1801725_T	NA	-0.0211653	0.0266352	0.979057	0.426825	logistic	47543	7335	40208	0.500269	0.137391	0		FALSE	FALSE	783	Fever of unknown origin	symptoms	0.929257	1.03153
597.8	rs1801725_T	NA	-0.108623	0.136834	0.897069	0.427293	logistic	47527	251	47276	0.416983	0.138164	0		FALSE	FALSE	597.8	Urethral hypermobility/ISD	genitourinary	0.686042	1.17301
214.1	rs1801725_T	NA	-0.0946564	0.119273	0.909685	0.42742	logistic	52156	322	51834	0.427103	0.137022	0		FALSE	FALSE	214.1	Lipoma of skin and subcutaneous tissue	neoplasms	0.720053	1.14926
480.11	rs1801725_T	NA	-0.0861938	0.108665	0.917416	0.427656	logistic	39400	387	39013	0.0744552	0.137766	0		FALSE	FALSE	480.11	Pneumococcal pneumonia	respiratory	0.741429	1.13518
958	rs1801725_T	NA	0.0749862	0.0946078	1.07787	0.428011	logistic	52899	466	52433	0.228273	0.137555	0		FALSE	FALSE	958	Certain early complications of trauma or procedure	injuries & poisonings	0.895435	1.29747
316.1	rs1801725_T	NA	0.0914033	0.115491	1.09571	0.428691	logistic	40814	301	40513	0.145912	0.137747	0		FALSE	FALSE	316.1	Polyneuropathy due to drugs	mental disorders	0.873752	1.37405
740.1	rs1801725_T	NA	-0.0255915	0.0324146	0.974733	0.429817	logistic	44444	5289	39155	0.14255	0.1376	0		FALSE	FALSE	740.1	Osteoarthritis; localized	musculoskeletal	0.914732	1.03867
573.2	rs1801725_T	NA	0.0666719	0.084476	1.06894	0.429972	logistic	43175	589	42586	0.107078	0.137197	0		FALSE	FALSE	573.2	Liver replaced by transplant	digestive	0.905832	1.26143
458	rs1801725_T	NA	0.0261642	0.0332269	1.02651	0.431024	logistic	47599	4383	43216	0.405828	0.137797	0		FALSE	FALSE	458	Hypotension	circulatory system	0.961789	1.09559
604.1	rs1801725_T	NA	0.0958297	0.12174	1.10057	0.431184	logistic	46162	290	45872	0.251188	0.136898	0		FALSE	FALSE	604.1	Redundant prepuce and phimosis/BXO	genitourinary	0.866944	1.39716
198.3	rs1801725_T	NA	0.0652236	0.082875	1.0674	0.431275	logistic	41091	615	40476	0.711951	0.13711	0		FALSE	FALSE	198.3	Secondary malignant neoplasm of digestive systems	neoplasms	0.907364	1.25566
420.2	rs1801725_T	NA	0.0557615	0.0709393	1.05735	0.431842	logistic	48928	840	48088	0.525216	0.137253	0		FALSE	FALSE	420.2	Pericarditis	circulatory system	0.920094	1.21507
579	rs1801725_T	NA	-0.0345295	0.0439394	0.96606	0.431959	logistic	43332	2401	40931	0.164964	0.136308	0		FALSE	FALSE	579	Other symptoms involving abdomen and pelvis	digestive	0.886343	1.05295
300.11	rs1801725_T	NA	-0.0430154	0.0547799	0.957897	0.432313	logistic	31664	1572	30092	0.653346	0.133985	0		FALSE	FALSE	300.11	Generalized anxiety disorder	mental disorders	0.860378	1.06647
480.5	rs1801725_T	NA	-0.105126	0.133893	0.900211	0.432365	logistic	39271	258	39013	0.116142	0.137786	0		FALSE	FALSE	480.5	Bronchopneumonia and lung abscess	respiratory	0.692424	1.17035
174.1	rs1801725_T	NA	0.0361568	0.0461948	1.03682	0.433802	logistic	49086	2212	46874	0.0835206	0.13785	0		FALSE	FALSE	174.1	Breast cancer [female]	neoplasms	0.947067	1.13507
350.2	rs1801725_T	NA	0.0322322	0.041222	1.03276	0.434264	logistic	48535	2631	45904	0.497378	0.13787	0		FALSE	FALSE	350.2	Abnormality of gait	neurological	0.952597	1.11966
860	rs1801725_T	NA	-0.122247	0.156836	0.88493	0.435713	logistic	53555	191	53364	0.190495	0.137438	0		FALSE	FALSE	860	Bone marrow or stem cell transplant	neoplasms	0.650739	1.2034
759	rs1801725_T	NA	0.0659315	0.0846974	1.06815	0.436312	logistic	51748	598	51150	0.167109	0.137029	0		FALSE	FALSE	759	Other and unspecified congenital anomalies	congenital anomalies	0.904769	1.26104
284.1	rs1801725_T	NA	-0.0557379	0.0716973	0.945787	0.43692	logistic	34993	896	34097	0.171663	0.137628	0		FALSE	FALSE	284.1	Pancytopenia	hematopoietic	0.821795	1.08849
711	rs1801725_T	NA	-0.0894339	0.115507	0.914449	0.43877	logistic	42896	347	42549	0.431917	0.137414	0		FALSE	FALSE	711	Arthropathy associated with infections	musculoskeletal	0.729185	1.14678
695.7	rs1801725_T	NA	-0.107693	0.139249	0.897903	0.439294	logistic	44175	235	43940	0.00260072	0.137725	0		FALSE	FALSE	695.7	Prurigo and Lichen	dermatologic	0.683436	1.17967
70.3	rs1801725_T	NA	-0.051985	0.0672356	0.949343	0.439417	logistic	42571	1023	41548	0.214766	0.136278	0		FALSE	FALSE	70.3	Viral hepatitis C	infectious diseases	0.83213	1.08307
716.9	rs1801725_T	NA	-0.0412665	0.0533812	0.959573	0.439491	logistic	44195	1646	42549	0.557826	0.137278	0		FALSE	FALSE	716.9	Arthropathy NOS	musculoskeletal	0.86425	1.06541
715	rs1801725_T	NA	-0.0583581	0.0755064	0.943312	0.439588	logistic	44629	793	43836	0.148124	0.137545	0		FALSE	FALSE	715	Other inflammatory spondylopathies	musculoskeletal	0.813548	1.09377
574.1	rs1801725_T	NA	-0.0421894	0.0546147	0.958688	0.439823	logistic	49819	1519	48300	0.128193	0.137528	0		FALSE	FALSE	574.1	Cholelithiasis	digestive	0.861367	1.067
361	rs1801725_T	NA	-0.0852989	0.110893	0.918238	0.441773	logistic	47978	368	47610	0.00672406	0.13675	0		FALSE	FALSE	361	Retinal detachments and defects	sense organs	0.738859	1.14117
594.3	rs1801725_T	NA	-0.0604913	0.0787162	0.941302	0.442206	logistic	48894	728	48166	0.197124	0.137287	0		FALSE	FALSE	594.3	Calculus of ureter	genitourinary	0.806723	1.09833
41	rs1801725_T	NA	-0.0248948	0.0324724	0.975412	0.443293	logistic	48638	4575	44063	0.150164	0.137454	0		FALSE	FALSE	41	Bacterial infection NOS	infectious diseases	0.915266	1.03951
580	rs1801725_T	NA	-0.0521409	0.0680668	0.949195	0.443661	logistic	40296	1002	39294	0.62709	0.137259	0		FALSE	FALSE	580	Nephritis; nephrosis; renal sclerosis	genitourinary	0.830646	1.08466
626.2	rs1801725_T	NA	0.0797718	0.104275	1.08304	0.444262	logistic	42599	375	42224	0.118886	0.137609	0		FALSE	FALSE	626.2	Dysmenorrhea	genitourinary	0.882844	1.32863
870.3	rs1801725_T	NA	-0.093032	0.121619	0.911164	0.444302	logistic	46646	312	46334	0.142719	0.137086	0		FALSE	FALSE	870.3	Other open wound of head and face	injuries & poisonings	0.717915	1.15643
724	rs1801725_T	NA	-0.055104	0.0721281	0.946387	0.444883	logistic	41377	877	40500	0.263128	0.136235	0		FALSE	FALSE	724	Other and unspecified disorders of back	musculoskeletal	0.821622	1.0901
244.4	rs1801725_T	NA	0.0209804	0.0274829	1.0212	0.445226	logistic	48076	6996	41080	0.379225	0.137647	0		FALSE	FALSE	244.4	Hypothyroidism NOS	endocrine/metabolic	0.967649	1.07772
540.1	rs1801725_T	NA	-0.086602	0.113461	0.917042	0.4453	logistic	53299	355	52944	0.241296	0.137207	0		FALSE	FALSE	540.1	Appendicitis	digestive	0.734191	1.14543
426.3	rs1801725_T	NA	0.052402	0.0688514	1.0538	0.446604	logistic	32773	957	31816	0.130226	0.137934	0		FALSE	FALSE	426.3	Bundle branch block	circulatory system	0.920768	1.20605
513.3	rs1801725_T	NA	-0.0724163	0.0951575	0.930144	0.446648	logistic	49665	515	49150	0.0649468	0.137219	0		FALSE	FALSE	513.3	Hypoventilation	respiratory	0.771881	1.12086
250.42	rs1801725_T	NA	0.0381784	0.0501738	1.03892	0.446703	logistic	41517	1773	39744	0.393698	0.137016	0		FALSE	FALSE	250.42	Other abnormal glucose	endocrine/metabolic	0.941612	1.14628
800.3	rs1801725_T	NA	-0.0652499	0.0857896	0.936833	0.446908	logistic	42737	624	42113	0.558636	0.137059	0		FALSE	FALSE	800.3	Fracture of tibia and fibula	injuries & poisonings	0.791839	1.10838
586.2	rs1801725_T	NA	-0.0557139	0.0733812	0.94581	0.447709	logistic	40168	874	39294	0.425747	0.137311	0		FALSE	FALSE	586.2	Cyst of kidney, acquired	genitourinary	0.819107	1.09211
427.2	rs1801725_T	NA	0.025667	0.0338417	1.026	0.448187	logistic	37504	5688	31816	0.0504259	0.137732	0		FALSE	FALSE	427.2	Atrial fibrillation and flutter	circulatory system	0.960153	1.09636
751.2	rs1801725_T	NA	-0.0645539	0.0852175	0.937486	0.448739	logistic	50547	623	49924	0.12301	0.137318	0		FALSE	FALSE	751.2	Congenital anomalies of urinary system	congenital anomalies	0.793279	1.10791
250.25	rs1801725_T	NA	0.0722417	0.0954406	1.07492	0.449093	logistic	40213	469	39744	0.228641	0.136921	0		FALSE	FALSE	250.25	Diabetes type 2 with peripheral circulatory disorders	endocrine/metabolic	0.891525	1.29603
742.9	rs1801725_T	NA	-0.0621015	0.0821139	0.939788	0.449479	logistic	43438	653	42785	0.418342	0.138036	0		FALSE	FALSE	742.9	Other derangement of joint	musculoskeletal	0.800079	1.10389
429.9	rs1801725_T	NA	0.0855932	0.113181	1.08936	0.449498	logistic	42759	326	42433	0.00372304	0.137304	0		FALSE	FALSE	429.9	Cardiac complications, not elsewhere classified	circulatory system	0.872632	1.35992
446	rs1801725_T	NA	-0.0737403	0.097847	0.928913	0.451072	logistic	43541	481	43060	0.209036	0.137698	0		FALSE	FALSE	446	Polyarteritis nodosa and allied conditions	circulatory system	0.766807	1.12529
411.3	rs1801725_T	NA	0.0346068	0.0460398	1.03521	0.452249	logistic	40870	2414	38456	0.0951762	0.137069	0		FALSE	FALSE	411.3	Angina pectoris	circulatory system	0.945888	1.13297
735.2	rs1801725_T	NA	0.0524404	0.0701553	1.05384	0.454767	logistic	45898	864	45034	0.0844116	0.136989	0		FALSE	FALSE	735.2	Acquired toe deformities	musculoskeletal	0.918454	1.20918
433	rs1801725_T	NA	0.0246959	0.0331283	1.025	0.455991	logistic	48777	4695	44082	0.0608306	0.137411	0		FALSE	FALSE	433	Cerebrovascular disease	circulatory system	0.960563	1.09377
427.12	rs1801725_T	NA	0.0412238	0.0553732	1.04209	0.456591	logistic	33345	1529	31816	0.160214	0.137847	0		FALSE	FALSE	427.12	Paroxysmal ventricular tachycardia	circulatory system	0.934908	1.16155
550.4	rs1801725_T	NA	0.0649289	0.0872833	1.06708	0.456945	logistic	46346	552	45794	0.518772	0.137401	0		FALSE	FALSE	550.4	Umbilical hernia	digestive	0.899293	1.26618
426.24	rs1801725_T	NA	0.0566492	0.0761689	1.05828	0.457039	logistic	32583	767	31816	0.036099	0.13794	0		FALSE	FALSE	426.24	Atrioventricular block, complete	circulatory system	0.91152	1.22868
276.1	rs1801725_T	NA	-0.0189758	0.0255479	0.981203	0.457631	logistic	42763	8770	33993	0.347786	0.137034	0		FALSE	FALSE	276.1	Electrolyte imbalance	endocrine/metabolic	0.93328	1.03159
614.32	rs1801725_T	NA	-0.161865	0.218451	0.850556	0.458714	logistic	49636	101	49535	0.276315	0.137199	0		FALSE	FALSE	614.32	Chronic inflammatory pelvic disease	genitourinary	0.554311	1.30513
327	rs1801725_T	NA	-0.0224143	0.0302741	0.977835	0.459071	logistic	44228	5447	38781	0.00869433	0.136848	0		FALSE	FALSE	327	Sleep disorders	neurological	0.921501	1.03761
579.2	rs1801725_T	NA	-0.057544	0.0777742	0.94408	0.459369	logistic	41690	759	40931	0.333501	0.136376	0		FALSE	FALSE	579.2	Splenomegaly	digestive	0.810599	1.09954
656.4	rs1801725_T	NA	-0.163586	0.221942	0.849093	0.461082	logistic	52228	109	52119	0.246405	0.137225	0		FALSE	FALSE	656.4	Hemorrhage of fetus or newborn	pregnancy complications	0.549584	1.31183
569.2	rs1801725_T	NA	-0.0460741	0.0627507	0.954971	0.462802	logistic	44749	1159	43590	0.490426	0.137132	0		FALSE	FALSE	569.2	Gastrointestinal complications	digestive	0.844454	1.07995
446.5	rs1801725_T	NA	0.137427	0.187265	1.14732	0.46303	logistic	43176	116	43060	0.207892	0.137854	0		FALSE	FALSE	446.5	Giant cell arteritis	circulatory system	0.794842	1.6561
521.1	rs1801725_T	NA	-0.0419661	0.0572658	0.958902	0.463662	logistic	49555	1358	48197	0.349213	0.137504	0		FALSE	FALSE	521.1	Dental caries	digestive	0.857094	1.0728
656.26	rs1801725_T	NA	-0.132107	0.180327	0.876247	0.463804	logistic	52299	180	52119	0.229559	0.13723	0		FALSE	FALSE	656.26	Transitory tachypnea or apnea of newborn	pregnancy complications	0.615359	1.24774
174.2	rs1801725_T	NA	-0.0971981	0.133072	0.907376	0.465134	logistic	47134	260	46874	0.18219	0.137639	0		FALSE	FALSE	174.2	Breast cancer [male]	neoplasms	0.69906	1.17777
519.2	rs1801725_T	NA	-0.145628	0.19945	0.86448	0.465301	logistic	47746	121	47625	0.443292	0.137771	0		FALSE	FALSE	519.2	Respiratory complications	respiratory	0.584762	1.278
440	rs1801725_T	NA	0.0398563	0.0547058	1.04066	0.466273	logistic	44628	1568	43060	0.169365	0.137795	0		FALSE	FALSE	440	Atherosclerosis	circulatory system	0.934852	1.15845
362.23	rs1801725_T	NA	-0.0902832	0.12401	0.913672	0.466595	logistic	47450	299	47151	0.163558	0.13667	0		FALSE	FALSE	362.23	Cystoid macular degeneration of retina	sense organs	0.716524	1.16506
331.9	rs1801725_T	NA	0.0954698	0.132052	1.10018	0.469698	logistic	40171	231	39940	0.319364	0.137836	0		FALSE	FALSE	331.9	Cerebral degeneration, unspecified	neurological	0.849292	1.42517
710.1	rs1801725_T	NA	-0.0517162	0.0716441	0.949598	0.470387	logistic	43451	902	42549	0.339467	0.137304	0		FALSE	FALSE	710.1	Osteomyelitis	musculoskeletal	0.825192	1.09276
740.12	rs1801725_T	NA	-0.12301	0.170429	0.884255	0.470439	logistic	39317	162	39155	0.218681	0.137981	0		FALSE	FALSE	740.12	Osteoarthrosis, localized, secondary	musculoskeletal	0.633148	1.23495
513.31	rs1801725_T	NA	-0.125354	0.173991	0.882185	0.471242	logistic	49309	159	49150	0.00278821	0.137267	0		FALSE	FALSE	513.31	Apnea	respiratory	0.627271	1.24069
305.2	rs1801725_T	NA	0.0745765	0.103557	1.07743	0.471435	logistic	30481	389	30092	0.62152	0.134313	0		FALSE	FALSE	305.2	Eating disorder	mental disorders	0.879505	1.31989
619.4	rs1801725_T	NA	0.0662479	0.092367	1.06849	0.473236	logistic	50303	477	49826	0.334309	0.137387	0		FALSE	FALSE	619.4	Noninflammatory disorders of vagina	genitourinary	0.891552	1.28055
574.11	rs1801725_T	NA	-0.126703	0.176995	0.880996	0.474081	logistic	48448	148	48300	0.143701	0.137632	0		FALSE	FALSE	574.11	Cholelithiasis with acute cholecystitis	digestive	0.622749	1.24634
145	rs1801725_T	NA	-0.0660432	0.0923284	0.93609	0.474419	logistic	52460	541	51919	0.21035	0.13739	0		FALSE	FALSE	145	Cancer of mouth	neoplasms	0.781135	1.12178
752.1	rs1801725_T	NA	-0.10942	0.153098	0.896354	0.474789	logistic	52192	203	51989	0.230782	0.137234	0		FALSE	FALSE	752.1	Neural tube defects	congenital anomalies	0.663987	1.21004
145.2	rs1801725_T	NA	-0.0888779	0.124645	0.914957	0.475817	logistic	52218	299	51919	0.150896	0.137424	0		FALSE	FALSE	145.2	Cancer of tongue	neoplasms	0.716639	1.16816
345.1	rs1801725_T	NA	-0.0401988	0.0565376	0.960598	0.477078	logistic	41411	1471	39940	0.176636	0.13756	0		FALSE	FALSE	345.1	Epilepsy	neurological	0.859837	1.07317
193	rs1801725_T	NA	-0.063831	0.0902118	0.938164	0.479214	logistic	52250	557	51693	0.215701	0.13733	0		FALSE	FALSE	193	Thyroid cancer	neoplasms	0.78612	1.11961
772.2	rs1801725_T	NA	-0.038979	0.0551193	0.961771	0.479458	logistic	46953	1477	45476	0.187109	0.137063	0		FALSE	FALSE	772.2	Spasm of muscle	symptoms	0.863283	1.0715
149	rs1801725_T	NA	-0.0530063	0.075126	0.948374	0.480459	logistic	52738	819	51919	0.203672	0.137358	0		FALSE	FALSE	149	Cancer of larynx, pharynx, nasal cavities	neoplasms	0.818523	1.09882
440.2	rs1801725_T	NA	0.0518001	0.0734317	1.05317	0.48055	logistic	43886	826	43060	0.147311	0.137823	0		FALSE	FALSE	440.2	Atherosclerosis of the extremities	circulatory system	0.91199	1.21619
276.11	rs1801725_T	NA	-0.0641182	0.0909257	0.937894	0.480704	logistic	34553	560	33993	0.272529	0.137861	0		FALSE	FALSE	276.11	Hyperosmolality and/or hypernatremia	endocrine/metabolic	0.784795	1.12086
224.1	rs1801725_T	NA	-0.123035	0.174599	0.884233	0.481015	logistic	51826	152	51674	0.029988	0.137653	0		FALSE	FALSE	224.1	Benign neoplasm of eye, uveal	neoplasms	0.627979	1.24505
41.4	rs1801725_T	NA	-0.0451353	0.0644755	0.955868	0.483904	logistic	45156	1093	44063	0.119048	0.1377	0		FALSE	FALSE	41.4	E. coli	infectious diseases	0.842394	1.08463
521	rs1801725_T	NA	-0.0396961	0.0568876	0.961081	0.485303	logistic	49572	1375	48197	0.331768	0.137507	0		FALSE	FALSE	521	Diseases of hard tissues of teeth	digestive	0.859679	1.07444
977	rs1801725_T	NA	-0.0387655	0.0558299	0.961976	0.487462	logistic	41291	1488	39803	0.515433	0.137161	0		FALSE	FALSE	977	Personal history of allergy to medicinal agents	injuries & poisonings	0.862265	1.07322
528.11	rs1801725_T	NA	0.115092	0.16705	1.12198	0.490844	logistic	49668	141	49527	0.20478	0.137634	0		FALSE	FALSE	528.11	Stomatitis and mucositis (ulcerative)	digestive	0.808701	1.55661
8.52	rs1801725_T	NA	-0.0594865	0.086446	0.942248	0.491368	logistic	51376	606	50770	0.14185	0.137321	0		FALSE	FALSE	8.52	Intestinal infection due to C. difficile	infectious diseases	0.795392	1.11622
8.6	rs1801725_T	NA	0.0848976	0.123522	1.08861	0.491891	logistic	51027	257	50770	0.2293	0.137506	0		FALSE	FALSE	8.6	Viral Enteritis	infectious diseases	0.854528	1.3868
425.2	rs1801725_T	NA	0.0489371	0.0712784	1.05015	0.492359	logistic	48942	854	48088	0.392615	0.137213	0		FALSE	FALSE	425.2	Secondary/extrinsic cardiomyopathies	circulatory system	0.913229	1.20761
599.3	rs1801725_T	NA	0.0264821	0.0386078	1.02684	0.492759	logistic	39967	3100	36867	0.208194	0.137238	0		FALSE	FALSE	599.3	Dysuria	genitourinary	0.952001	1.10755
805	rs1801725_T	NA	0.040511	0.0591026	1.04134	0.493069	logistic	43366	1253	42113	0.316428	0.137262	0		FALSE	FALSE	805	Fracture of vertebral column without mention of spinal cord injury	injuries & poisonings	0.927437	1.16924
535.2	rs1801725_T	NA	-0.068347	0.0999388	0.933936	0.494046	logistic	45591	452	45139	0.159284	0.13711	0		FALSE	FALSE	535.2	Atrophic gastritis	digestive	0.767799	1.13602
191.1	rs1801725_T	NA	0.0653985	0.0956832	1.06758	0.494297	logistic	52130	456	51674	0.172823	0.137733	0		FALSE	FALSE	191.1	Cancer of brain and nervous system	neoplasms	0.885024	1.2878
611	rs1801725_T	NA	-0.0291239	0.0427547	0.971296	0.495754	logistic	49355	2656	46699	0.128123	0.137362	0		FALSE	FALSE	611	Abnormal findings on mammogram or breast exam	genitourinary	0.893219	1.0562
800.4	rs1801725_T	NA	0.0825182	0.121179	1.08602	0.495897	logistic	42394	281	42113	0.331565	0.137236	0		FALSE	FALSE	800.4	Fracture of patella	injuries & poisonings	0.856421	1.37717
185	rs1801725_T	NA	0.0421242	0.0619644	1.04302	0.496623	logistic	48574	1415	47159	0.0778373	0.136462	0		FALSE	FALSE	185	Cancer of prostate	neoplasms	0.923739	1.17771
289.8	rs1801725_T	NA	0.0818032	0.120766	1.08524	0.498172	logistic	39353	284	39069	0.386107	0.137207	0		FALSE	FALSE	289.8	Polycythemia, secondary	hematopoietic	0.856502	1.37507
750.2	rs1801725_T	NA	0.0831267	0.122838	1.08668	0.498584	logistic	50205	281	49924	0.187829	0.137437	0		FALSE	FALSE	750.2	Lower gastrointestinal congenital anomalies	congenital anomalies	0.854161	1.38249
946	rs1801725_T	NA	-0.104161	0.154213	0.90108	0.499399	logistic	40467	192	40275	0.409632	0.137025	0		FALSE	FALSE	946	Anaphylactic shock NOS	injuries & poisonings	0.666031	1.21908
204.22	rs1801725_T	NA	-0.097728	0.144846	0.906896	0.499866	logistic	51564	222	51342	0.105641	0.137266	0		FALSE	FALSE	204.22	Myeloid leukemia, chronic	neoplasms	0.68275	1.20463
508	rs1801725_T	NA	0.0182042	0.0270184	1.01837	0.500459	logistic	44685	7522	37163	0.241779	0.136589	0		FALSE	FALSE	508	Pulmonary collapse; interstitial and compensatory emphysema	respiratory	0.965845	1.07375
540	rs1801725_T	NA	-0.0736961	0.109502	0.928954	0.500941	logistic	53321	377	52944	0.22857	0.137216	0		FALSE	FALSE	540	Appendiceal conditions	digestive	0.749521	1.15134
426.23	rs1801725_T	NA	0.0858924	0.127798	1.08969	0.501522	logistic	32069	253	31816	0.075812	0.137921	0		FALSE	FALSE	426.23	Second degree AV block	circulatory system	0.848241	1.39986
801	rs1801725_T	NA	-0.0370095	0.0551207	0.963667	0.50195	logistic	43614	1501	42113	0.424631	0.13702	0		FALSE	FALSE	801	Fracture of ankle and foot	injuries & poisonings	0.864982	1.07361
323.8	rs1801725_T	NA	0.123723	0.185265	1.1317	0.504252	logistic	52596	113	52483	0.211908	0.137425	0		FALSE	FALSE	323.8	Encephalitis, non-infectious	neurological	0.787103	1.62717
386.9	rs1801725_T	NA	-0.0223073	0.0334283	0.97794	0.504569	logistic	48204	4414	43790	0.172877	0.137146	0		FALSE	FALSE	386.9	Dizziness and giddiness (Light-headedness and vertigo)	sense organs	0.915919	1.04416
740	rs1801725_T	NA	-0.0178715	0.0267827	0.982287	0.504594	logistic	47856	8701	39155	0.0613658	0.137517	0		FALSE	FALSE	740	Osteoarthrosis	musculoskeletal	0.932053	1.03523
455	rs1801725_T	NA	-0.0413633	0.0620069	0.959481	0.504724	logistic	40463	1176	39287	0.0137272	0.136273	0		FALSE	FALSE	455	Hemorrhoids	circulatory system	0.849679	1.08347
695.41	rs1801725_T	NA	-0.10917	0.163976	0.896578	0.505559	logistic	42898	173	42725	0.182055	0.137722	0		FALSE	FALSE	695.41	Cutaneous lupus erythematosus	dermatologic	0.650144	1.23642
159	rs1801725_T	NA	0.0565797	0.0849963	1.05821	0.50562	logistic	48179	582	47597	0.0923066	0.136979	0		FALSE	FALSE	159	Malignant neoplasm of other and ill-defined sites within the digestive organs and peritoneum	neoplasms	0.895823	1.25004
562	rs1801725_T	NA	0.0273478	0.0412664	1.02773	0.507513	logistic	37058	2879	34179	0.205312	0.136543	0		FALSE	FALSE	562	Diverticulosis and diverticulitis	digestive	0.947873	1.1143
292.1	rs1801725_T	NA	-0.0417214	0.0630753	0.959137	0.508322	logistic	43072	1143	41929	0.297428	0.137607	0		FALSE	FALSE	292.1	Aphasia/speech disturbance	mental disorders	0.847598	1.08535
592.13	rs1801725_T	NA	0.0956742	0.144772	1.1004	0.508701	logistic	37396	194	37202	0.358715	0.137956	0		FALSE	FALSE	592.13	Chronic interstitial cystitis	genitourinary	0.828549	1.46145
530.5	rs1801725_T	NA	-0.10227	0.155369	0.902786	0.510384	logistic	31512	197	31315	0.160592	0.137725	0		FALSE	FALSE	530.5	Disorders of esophageal motility	digestive	0.665782	1.22416
315.2	rs1801725_T	NA	0.0612147	0.0930207	1.06313	0.510489	logistic	49467	537	48930	0.0124687	0.137071	0		FALSE	FALSE	315.2	Speech and language disorder	mental disorders	0.88594	1.27575
379.9	rs1801725_T	NA	0.0886136	0.135102	1.09266	0.511887	logistic	44921	218	44703	0.630437	0.136206	0		FALSE	FALSE	379.9	Pain, swelling or discharge of eye	sense organs	0.838462	1.42392
368.9	rs1801725_T	NA	0.0646837	0.0991377	1.06682	0.514102	logistic	48940	415	48525	0.410613	0.137566	0		FALSE	FALSE	368.9	Subjective visual disturbances	sense organs	0.878424	1.29563
345	rs1801725_T	NA	-0.0255222	0.0391213	0.974801	0.514151	logistic	43112	3172	39940	0.0364079	0.137398	0		FALSE	FALSE	345	Epilepsy, recurrent seizures, convulsions	neurological	0.902849	1.05249
260.6	rs1801725_T	NA	-0.0523197	0.0802359	0.949025	0.514354	logistic	37609	702	36907	0.152158	0.136856	0		FALSE	FALSE	260.6	Anorexia	endocrine/metabolic	0.810923	1.11065
250.21	rs1801725_T	NA	0.120009	0.184136	1.12751	0.514568	logistic	39863	119	39744	0.333486	0.136906	0		FALSE	FALSE	250.21	Type 2 diabetes with ketoacidosis	endocrine/metabolic	0.785922	1.61756
735.21	rs1801725_T	NA	0.0528499	0.0813229	1.05427	0.515772	logistic	45678	644	45034	0.0732791	0.136948	0		FALSE	FALSE	735.21	Hammer toe (acquired)	musculoskeletal	0.898936	1.23645
381.11	rs1801725_T	NA	0.0347006	0.0534967	1.03531	0.516565	logistic	46394	1586	44808	0.0838369	0.136914	0		FALSE	FALSE	381.11	Suppurative and unspecified otitis media	sense organs	0.932251	1.14976
174.11	rs1801725_T	NA	0.0300795	0.0464472	1.03054	0.51724	logistic	49069	2195	46874	0.0901906	0.137816	0		FALSE	FALSE	174.11	Malignant neoplasm of female breast	neoplasms	0.940864	1.12876
535.9	rs1801725_T	NA	-0.0802732	0.124208	0.922864	0.518097	logistic	45437	298	45139	0.097096	0.137102	0		FALSE	FALSE	535.9	Gastritis and duodenitis, NOS	digestive	0.723453	1.17724
70.9	rs1801725_T	NA	0.0689818	0.106803	1.07142	0.518359	logistic	41909	361	41548	0.26319	0.136522	0		FALSE	FALSE	70.9	Hepatitis NOS	infectious diseases	0.869052	1.3209
656	rs1801725_T	NA	-0.0543051	0.0844217	0.947143	0.520055	logistic	52955	836	52119	0.19697	0.137267	0		FALSE	FALSE	656	Other perinatal conditions of fetus or newborn	pregnancy complications	0.802702	1.11758
532	rs1801725_T	NA	-0.0216927	0.0340056	0.978541	0.523529	logistic	35681	4366	31315	0.194028	0.137286	0		FALSE	FALSE	532	Dysphagia	digestive	0.915446	1.04598
579.8	rs1801725_T	NA	0.109258	0.171618	1.11545	0.524361	logistic	41065	134	40931	0.35025	0.136564	0		FALSE	FALSE	579.8	Nonspecific abnormal findings in stool contents	digestive	0.796831	1.56147
478	rs1801725_T	NA	0.0634951	0.0999059	1.06555	0.525071	logistic	34474	413	34061	0.0695314	0.135943	0		FALSE	FALSE	478	Throat pain	respiratory	0.87606	1.29604
427.11	rs1801725_T	NA	0.0388738	0.0613793	1.03964	0.526513	logistic	32984	1168	31816	0.129295	0.137931	0		FALSE	FALSE	427.11	Paroxysmal supraventricular tachycardia	circulatory system	0.921798	1.17255
255	rs1801725_T	NA	0.0400524	0.0635065	1.04087	0.528249	logistic	46136	1060	45076	0.435141	0.137691	0		FALSE	FALSE	255	Disorders of adrenal glands	endocrine/metabolic	0.919045	1.17883
558	rs1801725_T	NA	-0.0286982	0.0455165	0.97171	0.528367	logistic	36420	2241	34179	0.349567	0.136258	0		FALSE	FALSE	558	Noninfectious gastroenteritis	digestive	0.888776	1.06238
401.1	rs1801725_T	NA	0.014317	0.0227281	1.01442	0.528744	logistic	49086	23376	25710	0.450328	0.137626	0		FALSE	FALSE	401.1	Essential hypertension	circulatory system	0.970222	1.06063
381	rs1801725_T	NA	-0.0239724	0.0381121	0.976313	0.529351	logistic	48036	3228	44808	0.164319	0.136679	0		FALSE	FALSE	381	Otitis media and Eustachian tube disorders	sense organs	0.90604	1.05204
337	rs1801725_T	NA	-0.0695356	0.110775	0.932827	0.530187	logistic	40311	371	39940	0.351879	0.13768	0		FALSE	FALSE	337	Disorders of the autonomic nervous system	neurological	0.750771	1.15903
303	rs1801725_T	NA	-0.0691452	0.110339	0.933191	0.530883	logistic	30478	386	30092	0.6392	0.134031	0		FALSE	FALSE	303	Psychogenic and somatoform disorders	mental disorders	0.751706	1.15849
572	rs1801725_T	NA	-0.0321115	0.0513027	0.968399	0.531366	logistic	44337	1751	42586	0.0282912	0.136895	0		FALSE	FALSE	572	Ascites (non malignant)	digestive	0.875759	1.07084
426.31	rs1801725_T	NA	-0.0744668	0.119007	0.928238	0.53149	logistic	32145	329	31816	0.147544	0.137751	0		FALSE	FALSE	426.31	Right bundle branch block	circulatory system	0.73512	1.17209
720	rs1801725_T	NA	0.0268026	0.0429248	1.02716	0.532361	logistic	43077	2577	40500	0.0793437	0.136569	0		FALSE	FALSE	720	Spinal stenosis	musculoskeletal	0.944282	1.11732
742	rs1801725_T	NA	-0.0464037	0.0744555	0.954656	0.533126	logistic	43576	791	42785	0.465183	0.138046	0		FALSE	FALSE	742	Derangement of joint, non-traumatic	musculoskeletal	0.825029	1.10465
264.1	rs1801725_T	NA	-0.059092	0.0949912	0.94262	0.53389	logistic	37456	549	36907	0.383977	0.136947	0		FALSE	FALSE	264.1	Short stature	endocrine/metabolic	0.78249	1.13552
191	rs1801725_T	NA	0.0520896	0.0837442	1.05347	0.533937	logistic	52276	602	51674	0.193745	0.137731	0		FALSE	FALSE	191	Manlignant and unknown neoplasms of brain and nervous system	neoplasms	0.894	1.24139
714	rs1801725_T	NA	0.027547	0.0444052	1.02793	0.535025	logistic	46101	2265	43836	0.135273	0.137741	0		FALSE	FALSE	714	Rheumatoid arthritis and other inflammatory polyarthropathies	musculoskeletal	0.942247	1.1214
149.4	rs1801725_T	NA	-0.081134	0.13086	0.92207	0.535254	logistic	52191	272	51919	0.22389	0.137428	0		FALSE	FALSE	149.4	Cancer of larynx	neoplasms	0.713467	1.19166
345.12	rs1801725_T	NA	-0.0416083	0.0675162	0.959245	0.537716	logistic	40954	1014	39940	0.241559	0.137618	0		FALSE	FALSE	345.12	Partial epilepsy	neurological	0.840347	1.09497
681.6	rs1801725_T	NA	0.0668978	0.108648	1.06919	0.538073	logistic	43036	354	42682	0.201716	0.136363	0		FALSE	FALSE	681.6	Cellulitis and abscess of foot, toe	dermatologic	0.864112	1.32293
593	rs1801725_T	NA	-0.0254423	0.0413584	0.974879	0.538445	logistic	39959	2757	37202	0.334507	0.137754	0		FALSE	FALSE	593	Hematuria	genitourinary	0.898971	1.0572
695	rs1801725_T	NA	-0.0274921	0.044791	0.972882	0.539357	logistic	46238	2298	43940	0.231203	0.137603	0		FALSE	FALSE	695	Erythematous conditions	dermatologic	0.891114	1.06215
473.4	rs1801725_T	NA	0.034662	0.0568327	1.03527	0.541931	logistic	35422	1361	34061	0.105814	0.135989	0		FALSE	FALSE	473.4	Voice disturbance	respiratory	0.92614	1.15726
70.4	rs1801725_T	NA	-0.0772374	0.126972	0.92567	0.542986	logistic	41834	286	41548	0.196832	0.136372	0		FALSE	FALSE	70.4	Chronic hepatitis	infectious diseases	0.721731	1.18724
627	rs1801725_T	NA	-0.0228893	0.0376378	0.977371	0.54309	logistic	46083	3859	42224	0.0836368	0.137296	0		FALSE	FALSE	627	Menopausal and postmenopausal disorders	genitourinary	0.907865	1.0522
395.4	rs1801725_T	NA	-0.0877468	0.144556	0.915993	0.543846	logistic	42572	220	42352	0.421096	0.13799	0		FALSE	FALSE	395.4	Nonrheumatic pulmonary valve disorders	circulatory system	0.689991	1.21602
585.1	rs1801725_T	NA	0.0181427	0.0299206	1.01831	0.544276	logistic	45184	5890	39294	0.471973	0.137228	0		FALSE	FALSE	585.1	Acute renal failure	genitourinary	0.960307	1.07981
747.11	rs1801725_T	NA	0.0357926	0.0591046	1.03644	0.544794	logistic	50901	1265	49636	0.34418	0.137542	0		FALSE	FALSE	747.11	Cardiac shunt/ heart septal defect	congenital anomalies	0.923068	1.16374
279.7	rs1801725_T	NA	-0.0678492	0.112111	0.934401	0.545047	logistic	49132	361	48771	0.622347	0.137222	0		FALSE	FALSE	279.7	Other immunological findings	endocrine/metabolic	0.750072	1.16403
807	rs1801725_T	NA	-0.0577291	0.0955205	0.943906	0.545602	logistic	42621	508	42113	0.507372	0.137069	0		FALSE	FALSE	807	Fracture of ribs	injuries & poisonings	0.782744	1.13825
722	rs1801725_T	NA	0.02042	0.0338676	1.02063	0.546552	logistic	44784	4284	40500	0.0793254	0.136589	0		FALSE	FALSE	722	Intervertebral disc disorders	musculoskeletal	0.95508	1.09068
327.32	rs1801725_T	NA	0.0191675	0.0317907	1.01935	0.546557	logistic	43596	4815	38781	0.58561	0.137329	0		FALSE	FALSE	327.32	Obstructive sleep apnea	neurological	0.957775	1.08489
594	rs1801725_T	NA	-0.0261298	0.0433448	0.974209	0.546618	logistic	50608	2442	48166	0.238129	0.137231	0		FALSE	FALSE	594	Urinary calculus	genitourinary	0.894862	1.06059
364.1	rs1801725_T	NA	0.0886069	0.147017	1.09265	0.54671	logistic	47795	185	47610	0.0914489	0.136845	0		FALSE	FALSE	364.1	Corneal opacity	sense organs	0.819102	1.45756
377.3	rs1801725_T	NA	0.0829129	0.137698	1.08645	0.547084	logistic	44918	215	44703	0.644207	0.136181	0		FALSE	FALSE	377.3	Optic neuritis/neuropathy	sense organs	0.829464	1.42305
939	rs1801725_T	NA	-0.0249024	0.0414114	0.975405	0.547613	logistic	42952	2677	40275	0.585633	0.137072	0		FALSE	FALSE	939	Atopic/contact dermatitis due to other or unspecified	dermatologic	0.899363	1.05788
536.7	rs1801725_T	NA	0.0616427	0.102712	1.06358	0.548406	logistic	45539	400	45139	0.0432334	0.137212	0		FALSE	FALSE	536.7	Complications of gastrostomy, colostomy and enterostomy	digestive	0.869643	1.30077
290.13	rs1801725_T	NA	0.0934088	0.155732	1.09791	0.548636	logistic	42112	183	41929	0.164885	0.137823	0		FALSE	FALSE	290.13	Senile dementia	mental disorders	0.809106	1.4898
527.2	rs1801725_T	NA	0.102002	0.170186	1.10739	0.548935	logistic	49666	139	49527	0.22696	0.137619	0		FALSE	FALSE	527.2	Sialoadenitis	digestive	0.793293	1.54584
155.1	rs1801725_T	NA	0.0671028	0.112064	1.06941	0.549313	logistic	47928	331	47597	0.126264	0.136966	0		FALSE	FALSE	155.1	Malignant neoplasm of liver, primary	neoplasms	0.858522	1.33209
366	rs1801725_T	NA	0.0188594	0.031551	1.01904	0.550011	logistic	51651	5312	46339	0.168092	0.136948	0		FALSE	FALSE	366	Cataract	sense organs	0.95793	1.08404
610.1	rs1801725_T	NA	-0.0401945	0.0673624	0.960603	0.550714	logistic	47704	1005	46699	0.153024	0.137431	0		FALSE	FALSE	610.1	Cystic mastopathy	genitourinary	0.84179	1.09618
362.29	rs1801725_T	NA	0.0629683	0.105572	1.06499	0.550874	logistic	47542	391	47151	0.0509497	0.136795	0		FALSE	FALSE	362.29	Macular degeneration (senile) of retina NOS	sense organs	0.865929	1.30982
710	rs1801725_T	NA	-0.0383613	0.0644095	0.962365	0.551452	logistic	43647	1098	42549	0.363921	0.13734	0		FALSE	FALSE	710	Osteomyelitis, periostitis, and other infections involving bone	musculoskeletal	0.84823	1.09186
871	rs1801725_T	NA	-0.035575	0.059778	0.96505	0.551764	logistic	47601	1267	46334	0.149984	0.137035	0		FALSE	FALSE	871	Open wounds of extremities	injuries & poisonings	0.858353	1.08501
306	rs1801725_T	NA	0.0309468	0.0520075	1.03143	0.551812	logistic	31767	1675	30092	0.438004	0.134306	0		FALSE	FALSE	306	Other mental disorder	mental disorders	0.931473	1.14211
760	rs1801725_T	NA	0.0139879	0.0236128	1.01409	0.553594	logistic	46613	10084	36529	0.0101283	0.137687	0		FALSE	FALSE	760	Back pain	symptoms	0.968223	1.06212
720.1	rs1801725_T	NA	0.0290404	0.0490372	1.02947	0.553709	logistic	42440	1940	40500	0.0370228	0.13651	0		FALSE	FALSE	720.1	Spinal stenosis of lumbar region	musculoskeletal	0.935127	1.13332
569	rs1801725_T	NA	-0.0259988	0.0439934	0.974336	0.55454	logistic	45966	2376	43590	0.532305	0.137134	0		FALSE	FALSE	569	Other disorders of intestine	digestive	0.893842	1.06208
371	rs1801725_T	NA	-0.0279154	0.0472451	0.972471	0.554612	logistic	46586	2053	44533	0.137899	0.136296	0		FALSE	FALSE	371	Inflammation of the eye	sense organs	0.886463	1.06682
415.2	rs1801725_T	NA	-0.0302148	0.0512587	0.970237	0.555556	logistic	44978	1781	43197	0.116517	0.137445	0		FALSE	FALSE	415.2	Chronic pulmonary heart disease	circulatory system	0.877497	1.07278
269	rs1801725_T	NA	0.033168	0.0562879	1.03372	0.555689	logistic	51271	1358	49913	0.175533	0.137544	0		FALSE	FALSE	269	Proteinuria	endocrine/metabolic	0.925745	1.1543
721.2	rs1801725_T	NA	-0.0640622	0.108738	0.937947	0.555767	logistic	40882	382	40500	0.15226	0.136307	0		FALSE	FALSE	721.2	Spondylosis with myelopathy	musculoskeletal	0.757911	1.16075
293	rs1801725_T	NA	-0.0933014	0.158483	0.910919	0.556051	logistic	49687	186	49501	0.116255	0.136505	0		FALSE	FALSE	293	Symptoms involving head and neck	mental disorders	0.667693	1.24275
755.61	rs1801725_T	NA	-0.0946916	0.160866	0.909653	0.556105	logistic	51549	181	51368	0.218033	0.137277	0		FALSE	FALSE	755.61	Congenital hip dysplasia and deformity	congenital anomalies	0.663658	1.24683
428.4	rs1801725_T	NA	-0.0290644	0.0495044	0.971354	0.557132	logistic	44401	1968	42433	0.180869	0.136945	0		FALSE	FALSE	428.4	Heart failure with preserved EF [Diastolic heart failure]	circulatory system	0.881533	1.07033
681	rs1801725_T	NA	0.0191006	0.0326431	1.01928	0.558457	logistic	47107	4425	42682	0.294879	0.136498	0		FALSE	FALSE	681	Superficial cellulitis and abscess	dermatologic	0.956112	1.08663
348.2	rs1801725_T	NA	-0.0435002	0.074398	0.957432	0.558752	logistic	40762	822	39940	0.231214	0.137616	0		FALSE	FALSE	348.2	Cerebral edema and compression of brain	neurological	0.827521	1.10774
364.5	rs1801725_T	NA	-0.100103	0.171317	0.904744	0.559008	logistic	47768	158	47610	0.108293	0.136765	0		FALSE	FALSE	364.5	Corneal dystrophy	sense organs	0.646693	1.26577
457.3	rs1801725_T	NA	0.0353304	0.0605308	1.03596	0.559438	logistic	40502	1215	39287	0.0229462	0.136413	0		FALSE	FALSE	457.3	Encounter for long-term (current) use of aspirin	circulatory system	0.920066	1.16646
555	rs1801725_T	NA	0.0269457	0.0462219	1.02731	0.559918	logistic	36275	2096	34179	0.257318	0.136651	0		FALSE	FALSE	555	Inflammatory bowel disease and other gastroenteritis and colitis	digestive	0.938334	1.12473
704	rs1801725_T	NA	0.0368592	0.0632328	1.03755	0.559952	logistic	49728	1041	48687	0.110062	0.137096	0		FALSE	FALSE	704	Diseases of hair and hair follicles	dermatologic	0.916606	1.17444
803.1	rs1801725_T	NA	0.0500436	0.086162	1.05132	0.56137	logistic	42681	568	42113	0.433285	0.137251	0		FALSE	FALSE	803.1	Fracture of humerus	injuries & poisonings	0.887955	1.24473
747.13	rs1801725_T	NA	0.0513853	0.088922	1.05273	0.563353	logistic	50212	576	49636	0.165544	0.137517	0		FALSE	FALSE	747.13	Congenital anomalies of great vessels	congenital anomalies	0.88435	1.25317
840.2	rs1801725_T	NA	0.0510547	0.0883518	1.05238	0.56336	logistic	45628	540	45088	0.225798	0.136747	0		FALSE	FALSE	840.2	Rotator cuff (capsule) sprain	injuries & poisonings	0.885047	1.25135
443	rs1801725_T	NA	0.0262632	0.0455046	1.02661	0.563834	logistic	45337	2277	43060	0.0689628	0.137823	0		FALSE	FALSE	443	Peripheral vascular disease	circulatory system	0.939013	1.12238
242.2	rs1801725_T	NA	-0.1147	0.199111	0.891634	0.564575	logistic	41200	120	41080	0.357127	0.137342	0		FALSE	FALSE	242.2	Toxic multinodular goiter	endocrine/metabolic	0.603531	1.31727
110.11	rs1801725_T	NA	0.0305922	0.0532665	1.03106	0.565749	logistic	46341	1549	44792	0.109182	0.137136	0		FALSE	FALSE	110.11	Dermatophytosis of nail	infectious diseases	0.928848	1.14453
401	rs1801725_T	NA	0.0129627	0.0225997	1.01305	0.566253	logistic	49379	23669	25710	0.384204	0.137548	0		FALSE	FALSE	401	Hypertension	circulatory system	0.969153	1.05893
286.9	rs1801725_T	NA	-0.0962702	0.167985	0.908219	0.566585	logistic	41168	167	41001	0.0562291	0.137267	0		FALSE	FALSE	286.9	Abnormal coagulation profile	hematopoietic	0.653429	1.26236
930	rs1801725_T	NA	0.0514799	0.0899175	1.05283	0.566967	logistic	40794	519	40275	0.424041	0.137153	0		FALSE	FALSE	930	Allergic reaction to food	injuries & poisonings	0.88271	1.25573
272.13	rs1801725_T	NA	0.0157621	0.0275478	1.01589	0.567204	logistic	40977	9673	31304	0.57394	0.136455	0		FALSE	FALSE	272.13	Mixed hyperlipidemia	endocrine/metabolic	0.96249	1.07225
427	rs1801725_T	NA	0.0124894	0.0218603	1.01257	0.567778	logistic	46046	14230	31816	0.0189883	0.137645	0		FALSE	FALSE	427	Cardiac dysrhythmias	circulatory system	0.970099	1.0569
594.1	rs1801725_T	NA	-0.0262514	0.0460326	0.97409	0.568489	logistic	50316	2150	48166	0.203979	0.137253	0		FALSE	FALSE	594.1	Calculus of kidney	genitourinary	0.890052	1.06606
740.9	rs1801725_T	NA	-0.0187692	0.0329138	0.981406	0.568506	logistic	44335	5180	39155	0.152422	0.137713	0		FALSE	FALSE	740.9	Osteoarthrosis NOS	musculoskeletal	0.920093	1.0468
41.8	rs1801725_T	NA	0.108856	0.191644	1.115	0.570028	logistic	44164	101	44063	0.0893774	0.137929	0		FALSE	FALSE	41.8	H. pylori	infectious diseases	0.765851	1.62333
575.1	rs1801725_T	NA	0.0692133	0.122115	1.07166	0.570859	logistic	48578	278	48300	0.216378	0.137706	0		FALSE	FALSE	575.1	Cholangitis	digestive	0.843553	1.36146
571.51	rs1801725_T	NA	-0.0301536	0.0532922	0.970297	0.571519	logistic	44220	1634	42586	0.141917	0.136884	0		FALSE	FALSE	571.51	Cirrhosis of liver without mention of alcohol	digestive	0.87406	1.07713
535.8	rs1801725_T	NA	0.0573811	0.101441	1.05906	0.571626	logistic	45539	400	45139	0.150079	0.137245	0		FALSE	FALSE	535.8	Other specified gastritis	digestive	0.868104	1.29202
447.7	rs1801725_T	NA	-0.0633976	0.112468	0.93857	0.572963	logistic	43421	361	43060	0.155342	0.137744	0		FALSE	FALSE	447.7	Aortic ectasia	circulatory system	0.75289	1.17004
362.3	rs1801725_T	NA	-0.0655164	0.116269	0.936584	0.5731	logistic	47482	331	47151	0.0951952	0.136683	0		FALSE	FALSE	362.3	Other nondiabetic retinopathy	sense organs	0.745722	1.1763
444	rs1801725_T	NA	-0.060986	0.108578	0.940836	0.574336	logistic	43448	388	43060	0.133569	0.137728	0		FALSE	FALSE	444	Arterial embolism and thrombosis	circulatory system	0.760484	1.16396
715.1	rs1801725_T	NA	-0.0492859	0.0881533	0.951909	0.576098	logistic	44412	576	43836	0.198188	0.137587	0		FALSE	FALSE	715.1	Sacroiliitis NEC	musculoskeletal	0.800862	1.13144
709.5	rs1801725_T	NA	-0.111255	0.199361	0.894711	0.576804	logistic	43292	118	43174	0.15763	0.138039	0		FALSE	FALSE	709.5	Dermatomyositis	dermatologic	0.605318	1.32246
681.3	rs1801725_T	NA	-0.0458981	0.0823414	0.955139	0.577246	logistic	43347	665	42682	0.046095	0.136226	0		FALSE	FALSE	681.3	Cellulitis and abscess of arm/hand	dermatologic	0.812786	1.12242
274.2	rs1801725_T	NA	-0.108107	0.193977	0.897532	0.577311	logistic	50443	124	50319	0.120884	0.137165	0		FALSE	FALSE	274.2	Crystal arthropathies	endocrine/metabolic	0.613667	1.3127
728	rs1801725_T	NA	0.0804882	0.144551	1.08382	0.577653	logistic	38041	194	37847	0.0208897	0.137155	0		FALSE	FALSE	728	Disorders of muscle, ligament, and fascia	musculoskeletal	0.816416	1.4388
381.1	rs1801725_T	NA	0.02673	0.0481485	1.02709	0.578787	logistic	46765	1957	44808	0.0612487	0.13694	0		FALSE	FALSE	381.1	Otitis media	sense organs	0.934596	1.12874
283	rs1801725_T	NA	-0.0958612	0.172726	0.90859	0.578901	logistic	34251	154	34097	0.155316	0.137792	0		FALSE	FALSE	283	Acquired hemolytic anemias	hematopoietic	0.647651	1.27466
41.2	rs1801725_T	NA	0.0350653	0.063531	1.03569	0.58099	logistic	45123	1060	44063	0.114569	0.137945	0		FALSE	FALSE	41.2	Streptococcus infection	infectious diseases	0.914429	1.17303
611.1	rs1801725_T	NA	-0.0331453	0.0601644	0.967398	0.581693	logistic	47978	1279	46699	0.00871462	0.137396	0		FALSE	FALSE	611.1	Abnormal mammogram	genitourinary	0.85979	1.08847
382	rs1801725_T	NA	0.0373052	0.067759	1.03801	0.581937	logistic	45720	912	44808	0.0437081	0.1368	0		FALSE	FALSE	382	Otalgia	sense organs	0.908916	1.18544
371.1	rs1801725_T	NA	-0.0703483	0.127931	0.932069	0.582394	logistic	44809	276	44533	0.0335501	0.136267	0		FALSE	FALSE	371.1	Uveitis, noninfectious or NOS	sense organs	0.725355	1.19769
285.1	rs1801725_T	NA	-0.0200108	0.0364549	0.980188	0.583061	logistic	37899	3802	34097	0.447818	0.137326	0		FALSE	FALSE	285.1	Acute posthemorrhagic anemia	hematopoietic	0.912596	1.05279
275.3	rs1801725_T	NA	-0.0335667	0.0611659	0.96699	0.583155	logistic	48502	1216	47286	0.417175	0.137376	0		FALSE	FALSE	275.3	Disorders of magnesium metabolism	endocrine/metabolic	0.857742	1.09015
416	rs1801725_T	NA	0.0192438	0.0350855	1.01943	0.583361	logistic	47139	3942	43197	0.34917	0.137689	0		FALSE	FALSE	416	Cardiomegaly	circulatory system	0.951682	1.092
430.1	rs1801725_T	NA	-0.0726195	0.132536	0.929955	0.583745	logistic	44347	265	44082	0.254418	0.137473	0		FALSE	FALSE	430.1	Subarachnoid hemorrhage	circulatory system	0.717207	1.20581
596.5	rs1801725_T	NA	-0.0322303	0.0588242	0.968284	0.583754	logistic	48568	1292	47276	0.426156	0.138136	0		FALSE	FALSE	596.5	Functional disorders of bladder	genitourinary	0.86284	1.08661
969	rs1801725_T	NA	-0.0936645	0.171078	0.910588	0.584038	logistic	39959	156	39803	0.624703	0.137366	0		FALSE	FALSE	969	Poisoning by psychotropic agents	injuries & poisonings	0.651175	1.27335
701.4	rs1801725_T	NA	0.0752934	0.137656	1.0782	0.584402	logistic	46795	208	46587	0.117179	0.137461	0		FALSE	FALSE	701.4	Keloid scar	dermatologic	0.823235	1.41213
962	rs1801725_T	NA	0.0788939	0.144412	1.08209	0.584853	logistic	40004	201	39803	0.588885	0.137424	0		FALSE	FALSE	962	Poisoning by hormones and synthetic substitutes	injuries & poisonings	0.815337	1.43612
536.8	rs1801725_T	NA	0.0441545	0.0808863	1.04514	0.585146	logistic	45773	634	45139	0.204564	0.137275	0		FALSE	FALSE	536.8	Dyspepsia and other specified disorders of function of stomach	digestive	0.891917	1.22469
244	rs1801725_T	NA	0.0145321	0.0266521	1.01464	0.585582	logistic	48627	7547	41080	0.39979	0.137526	0		FALSE	FALSE	244	Hypothyroidism	endocrine/metabolic	0.962996	1.06905
738	rs1801725_T	NA	-0.0341588	0.0628175	0.966418	0.586595	logistic	46176	1142	45034	0.132353	0.13677	0		FALSE	FALSE	738	Other acquired musculoskeletal deformity	musculoskeletal	0.854464	1.09304
394	rs1801725_T	NA	-0.0310902	0.0572907	0.969388	0.587354	logistic	43757	1405	42352	0.497256	0.137864	0		FALSE	FALSE	394	Rheumatic disease of the heart valves	circulatory system	0.866425	1.08459
743.21	rs1801725_T	NA	0.0755052	0.139213	1.07843	0.587563	logistic	43149	219	42930	0.412937	0.137211	0		FALSE	FALSE	743.21	Pathologic fracture of vertebrae	musculoskeletal	0.820901	1.41675
246.7	rs1801725_T	NA	0.0962505	0.177853	1.10103	0.588383	logistic	41204	124	41080	0.391095	0.137438	0		FALSE	FALSE	246.7	Abnormal results of function study of thyroid	endocrine/metabolic	0.77698	1.56024
530.13	rs1801725_T	NA	0.061208	0.113579	1.06312	0.589954	logistic	31638	323	31315	0.162087	0.137904	0		FALSE	FALSE	530.13	Barrett's esophagus	digestive	0.850946	1.3282
278.1	rs1801725_T	NA	0.0153129	0.0284716	1.01543	0.590696	logistic	45379	6117	39262	0.339358	0.137189	0		FALSE	FALSE	278.1	Obesity	endocrine/metabolic	0.960317	1.07371
433.1	rs1801725_T	NA	0.0277109	0.0515986	1.0281	0.591235	logistic	45895	1813	44082	0.0270253	0.137433	0		FALSE	FALSE	433.1	Occlusion and stenosis of precerebral arteries	circulatory system	0.929208	1.13751
420.3	rs1801725_T	NA	-0.0601167	0.112008	0.941655	0.591461	logistic	48458	370	48088	0.366099	0.137067	0		FALSE	FALSE	420.3	Endocarditis	circulatory system	0.756047	1.17283
562.1	rs1801725_T	NA	0.0233171	0.0435241	1.02359	0.592147	logistic	36749	2570	34179	0.269647	0.136507	0		FALSE	FALSE	562.1	Diverticulosis	digestive	0.939892	1.11474
555.1	rs1801725_T	NA	0.0267983	0.0500436	1.02716	0.592305	logistic	35951	1772	34179	0.21124	0.136617	0		FALSE	FALSE	555.1	Regional enteritis	digestive	0.931194	1.13302
568.1	rs1801725_T	NA	0.0441507	0.0824486	1.04514	0.592309	logistic	44214	624	43590	0.508893	0.137355	0		FALSE	FALSE	568.1	Peritoneal adhesions (postoperative) (postinfection)	digestive	0.889186	1.22845
155	rs1801725_T	NA	0.0565087	0.105557	1.05814	0.592416	logistic	47972	375	47597	0.090123	0.136965	0		FALSE	FALSE	155	Cancer of liver and intrahepatic bile duct	neoplasms	0.860378	1.30135
559	rs1801725_T	NA	-0.0571374	0.106766	0.944464	0.592535	logistic	34578	399	34179	0.415765	0.136257	0		FALSE	FALSE	559	Ileostomy status	digestive	0.766134	1.1643
755.6	rs1801725_T	NA	-0.0825226	0.154563	0.920791	0.593405	logistic	51563	195	51368	0.226136	0.137279	0		FALSE	FALSE	755.6	Other congenital anomalies of lower limb, including pelvic girdle	congenital anomalies	0.680133	1.2466
610.3	rs1801725_T	NA	-0.101096	0.189862	0.903846	0.594398	logistic	46824	125	46699	0.0367932	0.137494	0		FALSE	FALSE	610.3	Fibrosclerosis of breast	genitourinary	0.622989	1.31132
366.2	rs1801725_T	NA	0.017671	0.0334632	1.01783	0.597448	logistic	50916	4577	46339	0.178109	0.136882	0		FALSE	FALSE	366.2	Senile cataract	sense organs	0.953213	1.08682
293.1	rs1801725_T	NA	0.0301426	0.0574247	1.0306	0.599648	logistic	50801	1300	49501	0.0570617	0.136671	0		FALSE	FALSE	293.1	Swelling, mass, or lump in head and neck [Space-occupying lesion, intracranial NOS]	mental disorders	0.920894	1.15338
350.6	rs1801725_T	NA	-0.0929576	0.177698	0.911232	0.600889	logistic	46045	141	45904	0.33812	0.137626	0		FALSE	FALSE	350.6	Disturbances of sensation of smell and taste	neurological	0.643235	1.29089
709.6	rs1801725_T	NA	-0.0696262	0.133464	0.932742	0.601891	logistic	43431	257	43174	0.0721208	0.138012	0		FALSE	FALSE	709.6	Other specified diffuse diseases of connective tissue	dermatologic	0.71805	1.21163
344	rs1801725_T	NA	0.0471099	0.090337	1.04824	0.602025	logistic	40460	520	39940	0.150748	0.137815	0		FALSE	FALSE	344	Other paralytic syndromes	neurological	0.878139	1.25128
656.6	rs1801725_T	NA	-0.10832	0.207751	0.89734	0.602091	logistic	52235	116	52119	0.201549	0.137245	0		FALSE	FALSE	656.6	Perinatal disorders of digestive system	pregnancy complications	0.597194	1.34834
527	rs1801725_T	NA	0.0448933	0.086234	1.04592	0.602646	logistic	50097	570	49527	0.260753	0.137623	0		FALSE	FALSE	527	Diseases of the salivary glands	digestive	0.883269	1.23851
261.4	rs1801725_T	NA	0.0161525	0.0310315	1.01628	0.602702	logistic	42036	5129	36907	0.701232	0.13737	0		FALSE	FALSE	261.4	Vitamin D deficiency	endocrine/metabolic	0.956314	1.08001
189.4	rs1801725_T	NA	0.0643666	0.123791	1.06648	0.60309	logistic	52165	269	51896	0.323137	0.137573	0		FALSE	FALSE	189.4	Malignant neoplasm of other urinary organs	neoplasms	0.836722	1.35934
433.21	rs1801725_T	NA	-0.0283243	0.0545147	0.972073	0.603362	logistic	45673	1591	44082	0.2744	0.137291	0		FALSE	FALSE	433.21	Cerebral artery occlusion, with cerebral infarction	circulatory system	0.873565	1.08169
575.2	rs1801725_T	NA	0.0577055	0.111233	1.0594	0.603914	logistic	48640	340	48300	0.246241	0.137695	0		FALSE	FALSE	575.2	Obstruction of bile duct	digestive	0.851878	1.31748
627.21	rs1801725_T	NA	-0.0592904	0.114326	0.942433	0.604034	logistic	42569	345	42224	0.0392888	0.137447	0		FALSE	FALSE	627.21	Symptomatic artificial menopause	genitourinary	0.753241	1.17914
712	rs1801725_T	NA	-0.0954722	0.184181	0.908944	0.604208	logistic	42688	139	42549	0.442526	0.137463	0		FALSE	FALSE	712	Infective connective tissue disorders	musculoskeletal	0.633517	1.30411
523	rs1801725_T	NA	0.038346	0.0740052	1.03909	0.604352	logistic	48938	741	48197	0.393778	0.137746	0		FALSE	FALSE	523	Gingival and periodontal diseases	digestive	0.898792	1.20129
227	rs1801725_T	NA	0.0496545	0.0959888	1.05091	0.60495	logistic	52147	454	51693	0.268659	0.137458	0		FALSE	FALSE	227	Benign neoplasm of other endocrine glands and related structures	neoplasms	0.870678	1.26845
963	rs1801725_T	NA	-0.0394815	0.0765576	0.961288	0.606057	logistic	40580	777	39803	0.541207	0.137272	0		FALSE	FALSE	963	Poisoning by primarily systemic agents	injuries & poisonings	0.827344	1.11692
362.4	rs1801725_T	NA	-0.0623481	0.121025	0.939556	0.606437	logistic	47464	313	47151	0.106912	0.136661	0		FALSE	FALSE	362.4	Retinal vascular changes and abnomalities	sense organs	0.741146	1.19108
803.3	rs1801725_T	NA	0.0580475	0.113326	1.05977	0.608498	logistic	42443	330	42113	0.568001	0.137219	0		FALSE	FALSE	803.3	Fracture of clavicle or scapula	injuries & poisonings	0.848682	1.32335
426.7	rs1801725_T	NA	-0.0619329	0.121182	0.939946	0.609299	logistic	32125	309	31816	0.0669671	0.137774	0		FALSE	FALSE	426.7	Abnormal electrocardiogram [ECG] [EKG]	circulatory system	0.741227	1.19194
798	rs1801725_T	NA	-0.0107554	0.021047	0.989302	0.609338	logistic	44301	15381	28920	0.352001	0.138473	0		FALSE	FALSE	798	Malaise and fatigue	symptoms	0.949322	1.03097
242	rs1801725_T	NA	-0.0371032	0.0726109	0.963577	0.60936	logistic	41931	851	41080	0.30223	0.137297	0		FALSE	FALSE	242	Thyrotoxicosis with or without goiter	endocrine/metabolic	0.835754	1.11095
369	rs1801725_T	NA	0.0318458	0.0625394	1.03236	0.610603	logistic	45628	1095	44533	0.0273731	0.136418	0		FALSE	FALSE	369	Infection of the eye	sense organs	0.913263	1.16698
840	rs1801725_T	NA	0.0214555	0.0423025	1.02169	0.612019	logistic	47560	2472	45088	0.340702	0.136901	0		FALSE	FALSE	840	Sprains and strains	injuries & poisonings	0.940393	1.11001
420	rs1801725_T	NA	0.0304247	0.0602797	1.03089	0.613751	logistic	49288	1200	48088	0.449861	0.137194	0		FALSE	FALSE	420	Carditis	circulatory system	0.916014	1.16018
870	rs1801725_T	NA	0.0320384	0.0635482	1.03256	0.614149	logistic	47405	1071	46334	0.194712	0.137201	0		FALSE	FALSE	870	Open wounds of head; neck; and trunk	injuries & poisonings	0.911635	1.16952
362	rs1801725_T	NA	-0.0242882	0.0482332	0.976004	0.614573	logistic	49143	1992	47151	0.292805	0.136662	0		FALSE	FALSE	362	Other retinal disorders	sense organs	0.887963	1.07278
695.8	rs1801725_T	NA	0.0630422	0.125468	1.06507	0.615347	logistic	44195	255	43940	0.00819143	0.137844	0		FALSE	FALSE	695.8	Other specified erythematous conditions	dermatologic	0.832872	1.36201
216	rs1801725_T	NA	-0.0215937	0.0430894	0.978638	0.616274	logistic	48523	2449	46074	0.367614	0.137131	0		FALSE	FALSE	216	Benign neoplasm of skin	neoplasms	0.899381	1.06488
276.13	rs1801725_T	NA	-0.0210009	0.042049	0.979218	0.61747	logistic	36766	2773	33993	0.480724	0.137654	0		FALSE	FALSE	276.13	Hyperpotassemia	endocrine/metabolic	0.901751	1.06334
687.1	rs1801725_T	NA	-0.0176418	0.0353723	0.982513	0.617957	logistic	43024	3769	39255	0.384021	0.137237	0		FALSE	FALSE	687.1	Rash and other nonspecific skin eruption	dermatologic	0.916703	1.05305
442	rs1801725_T	NA	-0.0294281	0.0590099	0.971001	0.617992	logistic	44426	1366	43060	0.327036	0.137633	0		FALSE	FALSE	442	Other aneurysm	circulatory system	0.864947	1.09006
275.53	rs1801725_T	NA	0.0396122	0.0796397	1.04041	0.618912	logistic	47956	670	47286	0.407814	0.137595	0		FALSE	FALSE	275.53	Disorders of phosphorus metabolism	endocrine/metabolic	0.890046	1.21617
79.2	rs1801725_T	NA	0.095196	0.191527	1.09987	0.619162	logistic	41656	108	41548	0.196861	0.136487	0		FALSE	FALSE	79.2	Infectious mononucleosis	infectious diseases	0.755635	1.60094
355	rs1801725_T	NA	-0.0539971	0.108741	0.947435	0.619496	logistic	45504	379	45125	0.296037	0.137845	0		FALSE	FALSE	355	Complex regional/central pain syndrome	neurological	0.765574	1.1725
317.11	rs1801725_T	NA	-0.0540454	0.109101	0.947389	0.62034	logistic	40903	390	40513	0.260095	0.137557	0		FALSE	FALSE	317.11	Alcoholic liver damage	mental disorders	0.764996	1.17327
473.3	rs1801725_T	NA	-0.0579491	0.117035	0.943698	0.6205	logistic	34391	330	34061	0.0728723	0.135777	0		FALSE	FALSE	473.3	Paralysis/spasm of vocal cords or larynx	respiratory	0.750258	1.18701
574.12	rs1801725_T	NA	-0.0545089	0.110365	0.94695	0.621379	logistic	48667	367	48300	0.172427	0.137619	0		FALSE	FALSE	574.12	Cholelithiasis with other cholecystitis	digestive	0.762751	1.17563
189.21	rs1801725_T	NA	-0.0433584	0.0881629	0.957568	0.622861	logistic	52482	586	51896	0.256455	0.137476	0		FALSE	FALSE	189.21	Malignant neoplasm of bladder	neoplasms	0.805608	1.13819
504.1	rs1801725_T	NA	-0.0711012	0.145096	0.931368	0.624114	logistic	37385	222	37163	0.311937	0.13682	0		FALSE	FALSE	504.1	Idiopathic fibrosing alveolitis	respiratory	0.700831	1.23774
370.3	rs1801725_T	NA	-0.0439591	0.0898109	0.956993	0.624514	logistic	45089	556	44533	0.102043	0.136264	0		FALSE	FALSE	370.3	Keratoconjunctivitis	sense organs	0.802528	1.14119
327.41	rs1801725_T	NA	-0.0490152	0.100236	0.952167	0.624844	logistic	39225	444	38781	0.189943	0.137132	0		FALSE	FALSE	327.41	Organic or persistent insomnia	neurological	0.78233	1.15887
250.11	rs1801725_T	NA	-0.0619891	0.12684	0.939893	0.625041	logistic	40030	286	39744	0.272701	0.13681	0		FALSE	FALSE	250.11	Type 1 diabetes with ketoacidosis	endocrine/metabolic	0.73301	1.20517
530.1	rs1801725_T	NA	0.011	0.0225329	1.01106	0.625425	logistic	43076	11761	31315	0.176828	0.137931	0		FALSE	FALSE	530.1	Esophagitis, GERD and related diseases	digestive	0.967379	1.05671
313.3	rs1801725_T	NA	0.047661	0.0977178	1.04881	0.625733	logistic	49420	490	48930	0.00524991	0.137019	0		FALSE	FALSE	313.3	Autism	mental disorders	0.866004	1.27022
172.21	rs1801725_T	NA	-0.032091	0.0660442	0.968418	0.627037	logistic	44771	1068	43703	0.140214	0.137254	0		FALSE	FALSE	172.21	Basal cell carcinoma	neoplasms	0.850835	1.10225
726.2	rs1801725_T	NA	-0.0808915	0.167084	0.922294	0.628289	logistic	38003	156	37847	0.0600729	0.137094	0		FALSE	FALSE	726.2	Synoviopathy	musculoskeletal	0.664728	1.27966
38	rs1801725_T	NA	0.0160383	0.0331676	1.01617	0.628704	logistic	48371	4308	44063	0.29951	0.137841	0		FALSE	FALSE	38	Septicemia	infectious diseases	0.95221	1.08442
275.5	rs1801725_T	NA	-0.0277554	0.0574333	0.972626	0.628909	logistic	48653	1367	47286	0.454466	0.137422	0		FALSE	FALSE	275.5	Disorders of calcium/phosphorus metabolism	endocrine/metabolic	0.869076	1.08851
479	rs1801725_T	NA	-0.0212455	0.0441406	0.978979	0.630292	logistic	36447	2386	34061	0.049889	0.135745	0		FALSE	FALSE	479	Other upper respiratory disease	respiratory	0.897842	1.06745
369.5	rs1801725_T	NA	0.0336615	0.0700249	1.03423	0.630725	logistic	45399	866	44533	0.0572898	0.136413	0		FALSE	FALSE	369.5	Conjunctivitis, infectious	sense organs	0.901597	1.18638
656.7	rs1801725_T	NA	-0.0963835	0.200888	0.908116	0.631379	logistic	52246	127	52119	0.211253	0.137255	0		FALSE	FALSE	656.7	Conditions involving the integument and temperature regulation of fetus and newborn	pregnancy complications	0.61255	1.3463
726.4	rs1801725_T	NA	0.0731155	0.152466	1.07585	0.631546	logistic	38022	175	37847	0.0642853	0.137144	0		FALSE	FALSE	726.4	Calcaneal spur; Exostosis NOS	musculoskeletal	0.797943	1.45056
743.11	rs1801725_T	NA	0.0194253	0.0405184	1.01962	0.63164	logistic	46085	3155	42930	0.299181	0.137301	0		FALSE	FALSE	743.11	Osteoporosis NOS	musculoskeletal	0.941773	1.10389
707.3	rs1801725_T	NA	-0.0589011	0.122905	0.9428	0.631767	logistic	50839	302	50537	0.0138779	0.137306	0		FALSE	FALSE	707.3	Chronic ulcer of unspecified site	dermatologic	0.74097	1.19961
512	rs1801725_T	NA	-0.00994044	0.0207674	0.990109	0.632183	logistic	43413	18643	24770	0.516618	0.136273	0		FALSE	FALSE	512	Other symptoms of respiratory system	respiratory	0.950617	1.03124
430	rs1801725_T	NA	0.0343619	0.0720794	1.03496	0.633559	logistic	44922	840	44082	0.277192	0.13755	0		FALSE	FALSE	430	Intracranial hemorrhage	circulatory system	0.898603	1.19201
217.1	rs1801725_T	NA	-0.0663266	0.139237	0.935825	0.633819	logistic	46302	228	46074	0.331514	0.137068	0		FALSE	FALSE	217.1	Nevus, non-neoplastic	neoplasms	0.712318	1.22946
380.1	rs1801725_T	NA	-0.0426576	0.0899472	0.958239	0.63532	logistic	49518	549	48969	0.142534	0.136728	0		FALSE	FALSE	380.1	Otitis externa	sense organs	0.803359	1.14298
871.2	rs1801725_T	NA	-0.0623832	0.131656	0.939523	0.635618	logistic	46590	256	46334	0.097819	0.137132	0		FALSE	FALSE	871.2	Open wound of finger(s)	injuries & poisonings	0.725837	1.21612
149.5	rs1801725_T	NA	-0.0475021	0.100252	0.953608	0.635624	logistic	52372	453	51919	0.146734	0.137421	0		FALSE	FALSE	149.5	Hx of malignant neoplasm of oral cavity and pharynx	neoplasms	0.78349	1.16066
656.2	rs1801725_T	NA	-0.0514747	0.108746	0.949828	0.635964	logistic	52639	520	52119	0.325195	0.137237	0		FALSE	FALSE	656.2	Respiratory conditions of fetus and newborn	pregnancy complications	0.767501	1.17547
395	rs1801725_T	NA	-0.0155332	0.0329106	0.984587	0.63694	logistic	47064	4712	42352	0.367981	0.137695	0		FALSE	FALSE	395	Heart valve disorders	circulatory system	0.923081	1.05019
614.1	rs1801725_T	NA	0.0734628	0.156215	1.07623	0.638165	logistic	49700	165	49535	0.33821	0.137274	0		FALSE	FALSE	614.1	Pelvic peritoneal adhesions, female (postoperative) (postinfection)	genitourinary	0.792376	1.46177
797.1	rs1801725_T	NA	0.0477356	0.101531	1.04889	0.638242	logistic	51764	410	51354	0.131138	0.137344	0		FALSE	FALSE	797.1	Cardiogenic shock	symptoms	0.85962	1.27984
286	rs1801725_T	NA	-0.0209986	0.0447362	0.97922	0.638793	logistic	43328	2327	41001	0.404279	0.137071	0		FALSE	FALSE	286	Coagulation defects	hematopoietic	0.897016	1.06896
379.1	rs1801725_T	NA	0.0789402	0.168699	1.08214	0.639831	logistic	44847	144	44703	0.65411	0.136163	0		FALSE	FALSE	379.1	Scleritis and episcleritis	sense organs	0.77747	1.5062
789	rs1801725_T	NA	0.0119987	0.025654	1.01207	0.639988	logistic	46210	7915	38295	0.625374	0.13694	0		FALSE	FALSE	789	Nausea and vomiting	symptoms	0.962441	1.06426
859	rs1801725_T	NA	0.0376063	0.0808878	1.03832	0.641989	logistic	45668	654	45014	0.606718	0.137438	0		FALSE	FALSE	859	Complication due to other implant and internal device	injuries & poisonings	0.886093	1.2167
764	rs1801725_T	NA	0.0265986	0.0574305	1.02696	0.643261	logistic	47232	1311	45921	0.11133	0.136761	0		FALSE	FALSE	764	Sciatica	symptoms	0.917626	1.14931
287.1	rs1801725_T	NA	0.0777371	0.168345	1.08084	0.644245	logistic	41144	143	41001	0.0426236	0.137359	0		FALSE	FALSE	287.1	Spontaneous ecchymoses	hematopoietic	0.777074	1.50335
454	rs1801725_T	NA	0.036512	0.0793365	1.03719	0.645361	logistic	39964	677	39287	0.0075547	0.136423	0		FALSE	FALSE	454	Varicose veins	circulatory system	0.887819	1.21168
495	rs1801725_T	NA	0.0155083	0.0337167	1.01563	0.645546	logistic	44831	4088	40743	0.467071	0.137963	0		FALSE	FALSE	495	Asthma	respiratory	0.950681	1.08501
851	rs1801725_T	NA	-0.0444135	0.0965615	0.956558	0.645552	logistic	45505	491	45014	0.495712	0.137304	0		FALSE	FALSE	851	Complications of transplants and reattached limbs	injuries & poisonings	0.79162	1.15586
743.1	rs1801725_T	NA	0.0170189	0.0370827	1.01716	0.646275	logistic	46723	3793	42930	0.301199	0.137309	0		FALSE	FALSE	743.1	Osteoporosis	musculoskeletal	0.945858	1.09385
475	rs1801725_T	NA	0.018658	0.0407772	1.01883	0.64727	logistic	36817	2756	34061	0.0585083	0.136038	0		FALSE	FALSE	475	Chronic sinusitis	respiratory	0.940574	1.1036
740.2	rs1801725_T	NA	-0.0211488	0.0463556	0.979073	0.648224	logistic	41534	2379	39155	0.0745184	0.137851	0		FALSE	FALSE	740.2	Osteoarthrosis, generalized	musculoskeletal	0.894039	1.0722
504	rs1801725_T	NA	-0.0489864	0.107993	0.952194	0.650112	logistic	37560	397	37163	0.282754	0.136781	0		FALSE	FALSE	504	Other alveolar and parietoalveolar pneumonopathy	respiratory	0.770548	1.17666
458.2	rs1801725_T	NA	0.0719204	0.158846	1.07457	0.650715	logistic	43380	164	43216	0.226267	0.137748	0		FALSE	FALSE	458.2	Iatrogenic hypotension	circulatory system	0.787086	1.46706
696	rs1801725_T	NA	-0.0306755	0.0677776	0.96979	0.650844	logistic	42673	959	41714	0.165566	0.137593	0		FALSE	FALSE	696	Psoriasis and related disorders	dermatologic	0.84915	1.10757
172	rs1801725_T	NA	-0.0157448	0.0348568	0.984379	0.651485	logistic	47998	4295	43703	0.163916	0.137037	0		FALSE	FALSE	172	Skin cancer	neoplasms	0.919372	1.05398
8	rs1801725_T	NA	-0.0295811	0.0655312	0.970852	0.651698	logistic	51795	1025	50770	0.132923	0.137378	0		FALSE	FALSE	8	Intestinal infection	infectious diseases	0.853831	1.10391
599.6	rs1801725_T	NA	0.0713409	0.158159	1.07395	0.651939	logistic	37030	163	36867	0.329084	0.136835	0		FALSE	FALSE	599.6	Oliguria and anuria	genitourinary	0.78769	1.46423
368.4	rs1801725_T	NA	0.0584657	0.129951	1.06021	0.652777	logistic	48772	247	48525	0.358415	0.137507	0		FALSE	FALSE	368.4	Visual field defects	sense organs	0.821817	1.36775
709.3	rs1801725_T	NA	-0.0621462	0.138191	0.939745	0.652917	logistic	43411	237	43174	0.130507	0.13803	0		FALSE	FALSE	709.3	Systemic sclerosis	dermatologic	0.71677	1.23208
442.3	rs1801725_T	NA	0.0852217	0.189543	1.08896	0.652986	logistic	43175	115	43060	0.199897	0.137834	0		FALSE	FALSE	442.3	Aneurysm of artery of lower extremity	circulatory system	0.751051	1.5789
577.3	rs1801725_T	NA	-0.0535973	0.119549	0.947814	0.653916	logistic	51859	315	51544	0.272705	0.137286	0		FALSE	FALSE	577.3	Cyst and pseudocyst of pancreas	digestive	0.749827	1.19808
536.3	rs1801725_T	NA	-0.0472453	0.105539	0.953853	0.654401	logistic	45541	402	45139	0.221379	0.137107	0		FALSE	FALSE	536.3	Gastroparesis	digestive	0.775613	1.17305
81	rs1801725_T	NA	0.0265157	0.0594685	1.02687	0.655685	logistic	50862	1240	49622	0.293051	0.13746	0		FALSE	FALSE	81	Infection/inflammation of internal prosthetic device; implant; and graft	infectious diseases	0.913892	1.15382
752.11	rs1801725_T	NA	-0.0720569	0.161952	0.930478	0.656372	logistic	52165	176	51989	0.225783	0.137257	0		FALSE	FALSE	752.11	Spina bifida	congenital anomalies	0.677407	1.27809
858	rs1801725_T	NA	-0.0340442	0.0766689	0.966529	0.657012	logistic	45792	778	45014	0.587344	0.137262	0		FALSE	FALSE	858	Complication of internal orthopedic device	injuries & poisonings	0.831673	1.12325
540.11	rs1801725_T	NA	-0.051169	0.115653	0.950118	0.658174	logistic	53276	332	52944	0.241898	0.137238	0		FALSE	FALSE	540.11	Acute appendicitis	digestive	0.757411	1.19186
782	rs1801725_T	NA	0.0567392	0.128579	1.05838	0.65901	logistic	43046	247	42799	0.317026	0.138096	0		FALSE	FALSE	782	Symptoms involving skin and other integumentary tissue	symptoms	0.822608	1.36173
962.1	rs1801725_T	NA	0.0712051	0.162307	1.0738	0.660875	logistic	39963	160	39803	0.592151	0.137415	0		FALSE	FALSE	962.1	Adrenal cortical steroids causing adverse effects in therapeutic use	injuries & poisonings	0.781205	1.47599
771	rs1801725_T	NA	-0.0362853	0.0828841	0.964365	0.661543	logistic	46874	648	46226	0.455819	0.137294	0		FALSE	FALSE	771	Musculoskeletal symptoms referable to limbs	symptoms	0.819764	1.13447
427.61	rs1801725_T	NA	0.0665741	0.152317	1.06884	0.662057	logistic	31991	175	31816	0.0178445	0.137914	0		FALSE	FALSE	427.61	Supraventricular premature beats	circulatory system	0.792972	1.44068
191.11	rs1801725_T	NA	0.0443236	0.101494	1.04532	0.662322	logistic	52086	412	51674	0.166269	0.137705	0		FALSE	FALSE	191.11	Cancer of brain	neoplasms	0.856753	1.27539
947	rs1801725_T	NA	0.0395473	0.0905745	1.04034	0.662382	logistic	40782	507	40275	0.360151	0.137156	0		FALSE	FALSE	947	Urticaria	dermatologic	0.871117	1.24244
656.3	rs1801725_T	NA	0.0709625	0.162672	1.07354	0.662669	logistic	52296	177	52119	0.205485	0.137315	0		FALSE	FALSE	656.3	Endocrine and metabolic disturbances of fetus and newborn	pregnancy complications	0.780458	1.47668
110.13	rs1801725_T	NA	-0.0619486	0.142162	0.939931	0.663009	logistic	45010	218	44792	0.0954432	0.136936	0		FALSE	FALSE	110.13	Dermatophytosis of the body	infectious diseases	0.711354	1.24196
362.2	rs1801725_T	NA	-0.0274796	0.0637064	0.972895	0.666216	logistic	48317	1166	47151	0.146078	0.136691	0		FALSE	FALSE	362.2	Degeneration of macula and posterior pole of retina	sense organs	0.858693	1.10228
627.2	rs1801725_T	NA	0.0185844	0.0436212	1.01876	0.670078	logistic	44803	2579	42224	0.0501311	0.137692	0		FALSE	FALSE	627.2	Symptomatic menopause	genitourinary	0.935276	1.10969
573	rs1801725_T	NA	-0.0233558	0.0548445	0.976915	0.670213	logistic	44097	1511	42586	0.041877	0.136971	0		FALSE	FALSE	573	Other disorders of liver	digestive	0.877348	1.08778
618.5	rs1801725_T	NA	-0.0563387	0.132691	0.945219	0.671138	logistic	52474	264	52210	0.218832	0.137601	0		FALSE	FALSE	618.5	Prolapse of vaginal vault after hysterectomy	genitourinary	0.728759	1.22597
635	rs1801725_T	NA	-0.0528716	0.124573	0.948502	0.671259	logistic	51270	278	50992	0.425237	0.137624	0		FALSE	FALSE	635	Hemorrhage during pregnancy; childbirth and postpartum	pregnancy complications	0.743018	1.21081
428.3	rs1801725_T	NA	0.0183435	0.0432786	1.01851	0.671678	logistic	44987	2554	42433	0.199929	0.137162	0		FALSE	FALSE	428.3	Heart failure with reduced EF [Systolic or combined heart failure]	circulatory system	0.935679	1.10868
327.1	rs1801725_T	NA	0.048114	0.113822	1.04929	0.672506	logistic	39100	319	38781	0.11608	0.137238	0		FALSE	FALSE	327.1	Hypersomnia	neurological	0.839476	1.31155
440.21	rs1801725_T	NA	-0.0598113	0.141668	0.941942	0.672883	logistic	43292	232	43060	0.206709	0.137751	0		FALSE	FALSE	440.21	Atherosclerosis of native arteries of the extremities with ulceration or gangrene	circulatory system	0.713567	1.24341
338.2	rs1801725_T	NA	0.0143278	0.0339366	1.01443	0.672883	logistic	44627	4099	40528	0.0206859	0.137249	0		FALSE	FALSE	338.2	Chronic pain	neurological	0.94915	1.0842
531	rs1801725_T	NA	0.0294494	0.0697562	1.02989	0.672897	logistic	51224	882	50342	0.151377	0.137192	0		FALSE	FALSE	531	Peptic ulcer (excl. esophageal)	digestive	0.898281	1.18078
291.8	rs1801725_T	NA	0.0213317	0.0507359	1.02156	0.67416	logistic	43671	1742	41929	0.131634	0.137769	0		FALSE	FALSE	291.8	Alteration of consciousness	mental disorders	0.924862	1.12837
297	rs1801725_T	NA	-0.0305089	0.0725653	0.969952	0.674169	logistic	30969	877	30092	0.61609	0.134086	0		FALSE	FALSE	297	Suicidal ideation or attempt	mental disorders	0.841359	1.1182
278.11	rs1801725_T	NA	-0.0170711	0.0406084	0.983074	0.674206	logistic	42119	2857	39262	0.25253	0.13685	0		FALSE	FALSE	278.11	Morbid obesity	endocrine/metabolic	0.907861	1.06452
495.2	rs1801725_T	NA	0.0290364	0.0691718	1.02946	0.674651	logistic	41627	884	40743	0.426998	0.137963	0		FALSE	FALSE	495.2	Asthma with exacerbation	respiratory	0.898939	1.17894
297.1	rs1801725_T	NA	-0.0326723	0.0779534	0.967856	0.675124	logistic	30850	758	30092	0.58547	0.134084	0		FALSE	FALSE	297.1	Suicidal ideation	mental disorders	0.830721	1.12763
610	rs1801725_T	NA	-0.0256828	0.0615047	0.974644	0.676259	logistic	47902	1203	46699	0.15552	0.137458	0		FALSE	FALSE	610	Benign mammary dysplasias	genitourinary	0.863957	1.09951
717	rs1801725_T	NA	-0.0471104	0.113054	0.953982	0.676893	logistic	53372	356	53016	0.187624	0.137188	0		FALSE	FALSE	717	Polymyalgia Rheumatica	musculoskeletal	0.764375	1.19062
41.11	rs1801725_T	NA	-0.0304444	0.0732303	0.970014	0.677604	logistic	44902	839	44063	0.133292	0.137767	0		FALSE	FALSE	41.11	Methicillin sensitive Staphylococcus aureus	infectious diseases	0.840317	1.11973
747.2	rs1801725_T	NA	-0.0667591	0.16098	0.935421	0.678359	logistic	49812	176	49636	0.146691	0.137437	0		FALSE	FALSE	747.2	Congenital anomalies of peripheral vascular system	congenital anomalies	0.682303	1.28244
415.1	rs1801725_T	NA	0.0264293	0.0638098	1.02678	0.678736	logistic	44277	1080	43197	0.13513	0.137758	0		FALSE	FALSE	415.1	Acute pulmonary heart disease	circulatory system	0.906071	1.16357
348	rs1801725_T	NA	-0.0193567	0.0467395	0.980829	0.678772	logistic	42043	2103	39940	0.235098	0.137573	0		FALSE	FALSE	348	Other conditions of brain	neurological	0.894969	1.07493
727.2	rs1801725_T	NA	-0.0595223	0.144806	0.942215	0.681037	logistic	38059	212	37847	0.0646261	0.137077	0		FALSE	FALSE	727.2	Bursitis disorders	musculoskeletal	0.709396	1.25144
277.7	rs1801725_T	NA	0.0425024	0.103446	1.04342	0.681173	logistic	50825	391	50434	0.349324	0.137442	0		FALSE	FALSE	277.7	Dysmetabolic syndrome X	endocrine/metabolic	0.851929	1.27795
751.21	rs1801725_T	NA	-0.0436974	0.106432	0.957244	0.68139	logistic	50314	390	49924	0.190694	0.137367	0		FALSE	FALSE	751.21	Cystic kidney disease	congenital anomalies	0.777009	1.17929
389	rs1801725_T	NA	-0.014162	0.0346208	0.985938	0.682496	logistic	49569	3894	45675	0.0556979	0.137183	0		FALSE	FALSE	389	Hearing loss	sense organs	0.921255	1.05516
854	rs1801725_T	NA	0.0288538	0.070545	1.02927	0.68253	logistic	45892	878	45014	0.506041	0.137399	0		FALSE	FALSE	854	Complications of cardiac/vascular device, implant, and graft	injuries & poisonings	0.896359	1.1819
700	rs1801725_T	NA	0.0425821	0.104228	1.0435	0.682871	logistic	46969	382	46587	0.103184	0.137474	0		FALSE	FALSE	700	Corns and callosities	dermatologic	0.850693	1.28001
290.16	rs1801725_T	NA	0.0675105	0.165725	1.06984	0.68374	logistic	42087	158	41929	0.16187	0.137786	0		FALSE	FALSE	290.16	Vascular dementia	mental disorders	0.773128	1.48043
257.1	rs1801725_T	NA	0.0289497	0.0711203	1.02937	0.683969	logistic	45944	868	45076	0.499852	0.1377	0		FALSE	FALSE	257.1	Testicular hypofunction	endocrine/metabolic	0.895435	1.18335
965.1	rs1801725_T	NA	-0.0335085	0.082341	0.967047	0.684046	logistic	40473	670	39803	0.493981	0.137289	0		FALSE	FALSE	965.1	Opiates and related narcotics causing adverse effects in therapeutic use	injuries & poisonings	0.822919	1.13642
189.12	rs1801725_T	NA	-0.0771891	0.190297	0.925715	0.685018	logistic	52023	127	51896	0.306275	0.137506	0		FALSE	FALSE	189.12	Malignant neoplasm of renal pelvis	neoplasms	0.637519	1.34419
550	rs1801725_T	NA	0.0139368	0.0345201	1.01403	0.686411	logistic	49760	3966	45794	0.273952	0.137389	0		FALSE	FALSE	550	Abdominal hernia	digestive	0.947695	1.08502
733.4	rs1801725_T	NA	-0.046372	0.115353	0.954687	0.687683	logistic	41939	337	41602	0.168448	0.136365	0		FALSE	FALSE	733.4	Aseptic necrosis of bone	musculoskeletal	0.761501	1.19688
150	rs1801725_T	NA	-0.0583658	0.145606	0.943305	0.688533	logistic	47813	216	47597	0.0244434	0.136877	0		FALSE	FALSE	150	Cancer of esophagus	neoplasms	0.709103	1.25486
912	rs1801725_T	NA	-0.0613009	0.152984	0.94054	0.68864	logistic	51636	188	51448	0.17407	0.137336	0		FALSE	FALSE	912	Insect bite	injuries & poisonings	0.696875	1.2694
280.1	rs1801725_T	NA	-0.0166198	0.0414872	0.983518	0.688713	logistic	36829	2732	34097	0.0366664	0.137663	0		FALSE	FALSE	280.1	Iron deficiency anemias, unspecified or not due to blood loss	hematopoietic	0.906708	1.06683
713.5	rs1801725_T	NA	-0.0679729	0.169722	0.934286	0.688792	logistic	42709	160	42549	0.457998	0.137465	0		FALSE	FALSE	713.5	Arthropathy associated with neurological disorders	musculoskeletal	0.669899	1.30302
184	rs1801725_T	NA	0.0368323	0.0919889	1.03752	0.688862	logistic	48596	512	48084	0.371258	0.137264	0		FALSE	FALSE	184	Cancer of other female genital organs	neoplasms	0.86635	1.24251
580.31	rs1801725_T	NA	-0.044252	0.1106	0.956713	0.689076	logistic	39665	371	39294	0.550064	0.137401	0		FALSE	FALSE	580.31	Nephritis and nephropathy in diseases classified elsewhere	genitourinary	0.77026	1.1883
217	rs1801725_T	NA	-0.0502054	0.125645	0.951034	0.689463	logistic	46351	277	46074	0.331291	0.137074	0		FALSE	FALSE	217	Vascular hamartomas and non-neoplastic nevi	neoplasms	0.743439	1.2166
560	rs1801725_T	NA	0.0190178	0.0477257	1.0192	0.690276	logistic	36165	1986	34179	0.340623	0.136403	0		FALSE	FALSE	560	Intestinal obstruction without mention of hernia	digestive	0.928185	1.11914
496.1	rs1801725_T	NA	0.0256715	0.0644698	1.026	0.690487	logistic	41832	1089	40743	0.273703	0.137813	0		FALSE	FALSE	496.1	Emphysema	respiratory	0.904214	1.1642
371.3	rs1801725_T	NA	0.0302565	0.0760915	1.03072	0.690901	logistic	45259	726	44533	0.208738	0.136448	0		FALSE	FALSE	371.3	Inflammation of eyelids	sense organs	0.887912	1.19649
669	rs1801725_T	NA	-0.0821883	0.207331	0.921099	0.691802	logistic	53386	106	53280	0.212613	0.137367	0		FALSE	FALSE	669	Complications of labor and delivery NEC	pregnancy complications	0.613511	1.3829
300.9	rs1801725_T	NA	-0.0263133	0.0665569	0.97403	0.692584	logistic	31140	1048	30092	0.682674	0.13404	0		FALSE	FALSE	300.9	Posttraumatic stress disorder	mental disorders	0.854905	1.10975
599.5	rs1801725_T	NA	-0.015794	0.0400407	0.98433	0.69325	logistic	39858	2991	36867	0.223619	0.136836	0		FALSE	FALSE	599.5	Frequency of urination and polyuria	genitourinary	0.910034	1.06469
360	rs1801725_T	NA	0.0591879	0.150434	1.06097	0.693989	logistic	47787	177	47610	0.095257	0.136847	0		FALSE	FALSE	360	Disorders of the globe	sense organs	0.790047	1.42481
433.2	rs1801725_T	NA	-0.0210118	0.0534316	0.979207	0.694137	logistic	45730	1648	44082	0.285917	0.137317	0		FALSE	FALSE	433.2	Occlusion of cerebral arteries	circulatory system	0.881846	1.08732
743.13	rs1801725_T	NA	-0.0235839	0.0605982	0.976692	0.69714	logistic	44181	1251	42930	0.540322	0.137095	0		FALSE	FALSE	743.13	Other specified osteoporosis	musculoskeletal	0.867312	1.09987
317.1	rs1801725_T	NA	0.0263938	0.0678847	1.02675	0.697422	logistic	41478	965	40513	0.15238	0.137627	0		FALSE	FALSE	317.1	Alcoholism	mental disorders	0.898831	1.17286
994	rs1801725_T	NA	0.0139548	0.0358964	1.01405	0.69746	logistic	52372	3593	48779	0.220135	0.137669	0		FALSE	FALSE	994	Sepsis and SIRS	injuries & poisonings	0.945159	1.08797
524.3	rs1801725_T	NA	-0.0429043	0.110989	0.958003	0.699079	logistic	48540	343	48197	0.430735	0.137588	0		FALSE	FALSE	524.3	Anomalies of tooth position/malocclusion	digestive	0.77071	1.19081
225.1	rs1801725_T	NA	0.0384185	0.0997728	1.03917	0.700193	logistic	52094	420	51674	0.119881	0.137722	0		FALSE	FALSE	225.1	Benign neoplasm of brain, cranial nerves, meninges	neoplasms	0.854588	1.26361
526.4	rs1801725_T	NA	-0.0527382	0.137573	0.948628	0.701463	logistic	48428	231	48197	0.331633	0.137544	0		FALSE	FALSE	526.4	Temporomandibular joint disorders	digestive	0.724422	1.24223
208	rs1801725_T	NA	0.0152575	0.0398775	1.01537	0.70201	logistic	47705	2988	44717	0.213276	0.136893	0		FALSE	FALSE	208	Benign neoplasm of colon	neoplasms	0.939035	1.09792
204.11	rs1801725_T	NA	-0.0661603	0.173033	0.935981	0.702196	logistic	51490	148	51342	0.00685457	0.137308	0		FALSE	FALSE	204.11	Lymphoid leukemia, acute	neoplasms	0.666774	1.31388
110.12	rs1801725_T	NA	0.045605	0.119518	1.04666	0.702776	logistic	45078	286	44792	0.0727438	0.137018	0		FALSE	FALSE	110.12	Althete's foot	infectious diseases	0.828077	1.32294
174	rs1801725_T	NA	0.017395	0.0456497	1.01755	0.703163	logistic	49175	2301	46874	0.0647035	0.137753	0		FALSE	FALSE	174	Breast cancer	neoplasms	0.930458	1.11279
752.2	rs1801725_T	NA	0.0426237	0.111876	1.04355	0.703211	logistic	52332	343	51989	0.200608	0.137325	0		FALSE	FALSE	752.2	Other specified congenital anomalies of nervous system	congenital anomalies	0.83807	1.2994
257	rs1801725_T	NA	0.0270109	0.070966	1.02738	0.703487	logistic	45949	873	45076	0.50091	0.137696	0		FALSE	FALSE	257	Testicular dysfunction	endocrine/metabolic	0.893971	1.1807
535	rs1801725_T	NA	0.0242302	0.0639399	1.02453	0.704723	logistic	46197	1058	45139	0.100939	0.137249	0		FALSE	FALSE	535	Gastritis and duodenitis	digestive	0.90385	1.16131
295.3	rs1801725_T	NA	0.0367348	0.0970299	1.03742	0.70499	logistic	30557	465	30092	0.631222	0.134192	0		FALSE	FALSE	295.3	Psychosis	mental disorders	0.857749	1.25472
747.12	rs1801725_T	NA	0.029608	0.0791841	1.03005	0.708469	logistic	50345	709	49636	0.111034	0.137491	0		FALSE	FALSE	747.12	Valvular heart disease/ heart chambers	congenital anomalies	0.881974	1.20299
702	rs1801725_T	NA	-0.012597	0.0337211	0.987482	0.708729	logistic	46242	4543	41699	0.502641	0.137299	0		FALSE	FALSE	702	Degenerative skin conditions and other dermatoses	dermatologic	0.924326	1.05495
696.4	rs1801725_T	NA	-0.0254512	0.0684459	0.97487	0.710009	logistic	42652	938	41714	0.174836	0.137602	0		FALSE	FALSE	696.4	Psoriasis	dermatologic	0.85248	1.11483
343	rs1801725_T	NA	-0.0384762	0.103542	0.962255	0.710191	logistic	40374	434	39940	0.272655	0.137712	0		FALSE	FALSE	343	Infantile cerebral palsy	neurological	0.785513	1.17876
842	rs1801725_T	NA	-0.058476	0.1574	0.943201	0.710256	logistic	45267	179	45088	0.106264	0.136656	0		FALSE	FALSE	842	Other sprains and strains	injuries & poisonings	0.692824	1.28406
599.4	rs1801725_T	NA	-0.0173956	0.0468464	0.982755	0.71039	logistic	39002	2135	36867	0.223151	0.13666	0		FALSE	FALSE	599.4	Urinary incontinence	genitourinary	0.896538	1.07726
252.2	rs1801725_T	NA	-0.07397	0.200021	0.9287	0.711523	logistic	45190	114	45076	0.459526	0.137586	0		FALSE	FALSE	252.2	Hypoparathyroidism	endocrine/metabolic	0.6275	1.37447
575.8	rs1801725_T	NA	0.0325347	0.0884502	1.03307	0.712999	logistic	48847	547	48300	0.18088	0.137685	0		FALSE	FALSE	575.8	Other disorders of biliary tract	digestive	0.868639	1.22863
53.1	rs1801725_T	NA	0.0637538	0.173859	1.06583	0.713844	logistic	41684	136	41548	0.108892	0.136467	0		FALSE	FALSE	53.1	Herpes zoster with nervous system complications	infectious diseases	0.758048	1.49858
972	rs1801725_T	NA	-0.0603088	0.165542	0.941474	0.715626	logistic	39968	165	39803	0.607158	0.137372	0		FALSE	FALSE	972	Poisoning by agents primarily affecting the cardiovascular system	injuries & poisonings	0.680606	1.30233
371.2	rs1801725_T	NA	-0.0227442	0.0625896	0.977513	0.716317	logistic	45672	1139	44533	0.0547325	0.13632	0		FALSE	FALSE	371.2	Conjunctivitis, noninfectious	sense organs	0.864659	1.1051
264	rs1801725_T	NA	0.021117	0.0582451	1.02134	0.716938	logistic	38648	1741	36907	0.528962	0.137226	0		FALSE	FALSE	264	Lack of normal physiological development	endocrine/metabolic	0.911154	1.14485
195.1	rs1801725_T	NA	0.0216641	0.0598075	1.0219	0.717181	logistic	41721	1245	40476	0.667279	0.137029	0		FALSE	FALSE	195.1	Malignant neoplasm, other	neoplasms	0.908865	1.14899
158	rs1801725_T	NA	-0.0448028	0.124259	0.956186	0.718429	logistic	47884	287	47597	0.163501	0.136893	0		FALSE	FALSE	158	Neoplasm of unspecified nature of digestive system	neoplasms	0.749499	1.21987
803.2	rs1801725_T	NA	-0.0220598	0.0612112	0.978182	0.718556	logistic	43303	1190	42113	0.490954	0.137127	0		FALSE	FALSE	803.2	Fracture of radius and ulna	injuries & poisonings	0.867592	1.10287
705	rs1801725_T	NA	0.0457215	0.127191	1.04678	0.719242	logistic	46976	256	46720	0.0462072	0.136517	0		FALSE	FALSE	705	Disorders of sweat glands	dermatologic	0.815811	1.34315
770	rs1801725_T	NA	0.0133597	0.0373984	1.01345	0.720923	logistic	50294	3302	46992	0.246194	0.137969	0		FALSE	FALSE	770	Myalgia and myositis unspecified	symptoms	0.94182	1.09053
772	rs1801725_T	NA	-0.0402466	0.112825	0.960553	0.721305	logistic	45817	341	45476	0.269965	0.137143	0		FALSE	FALSE	772	Symptoms of the muscles	symptoms	0.769985	1.19828
782.6	rs1801725_T	NA	0.0434211	0.121953	1.04438	0.721804	logistic	43080	281	42799	0.242563	0.13808	0		FALSE	FALSE	782.6	Pallor and flushing	symptoms	0.822336	1.32637
715.2	rs1801725_T	NA	-0.0640078	0.179926	0.937998	0.722031	logistic	43974	138	43836	0.157485	0.137638	0		FALSE	FALSE	715.2	Ankylosing spondylitis	musculoskeletal	0.659243	1.33462
722.1	rs1801725_T	NA	0.0220989	0.062348	1.02234	0.723006	logistic	41617	1117	40500	0.0269569	0.136447	0		FALSE	FALSE	722.1	Displacement of intervertebral disc	musculoskeletal	0.904744	1.15523
727.4	rs1801725_T	NA	-0.0342487	0.0977079	0.966331	0.725948	logistic	38309	462	37847	0.0603437	0.13707	0		FALSE	FALSE	727.4	Ganglion and cyst of synovium, tendon, and bursa	musculoskeletal	0.797913	1.1703
697	rs1801725_T	NA	0.0461616	0.13181	1.04724	0.726178	logistic	44180	240	43940	0.029574	0.1378	0		FALSE	FALSE	697	Sarcoidosis	dermatologic	0.808815	1.35596
791	rs1801725_T	NA	0.0529249	0.153387	1.05435	0.730063	logistic	53500	180	53320	0.184517	0.13729	0		FALSE	FALSE	791	Gangrene	symptoms	0.780583	1.42413
619.1	rs1801725_T	NA	-0.0495101	0.143805	0.951696	0.730631	logistic	50036	210	49826	0.3178	0.137271	0		FALSE	FALSE	619.1	Noninflammatory disorders of ovary, fallopian tube, and broad ligament	genitourinary	0.717941	1.26156
368	rs1801725_T	NA	0.0174938	0.0508414	1.01765	0.730781	logistic	50202	1677	48525	0.0687559	0.137584	0		FALSE	FALSE	368	Visual disturbances	sense organs	0.921129	1.12428
297.2	rs1801725_T	NA	-0.0522026	0.151819	0.949137	0.730961	logistic	30288	196	30092	0.650234	0.134129	0		FALSE	FALSE	297.2	Suicide or self-inflicted injury	mental disorders	0.704852	1.27808
743.22	rs1801725_T	NA	-0.0627743	0.182842	0.939155	0.731354	logistic	43066	136	42930	0.490844	0.137162	0		FALSE	FALSE	743.22	Pathologic fracture of femur	musculoskeletal	0.656295	1.34393
401.22	rs1801725_T	NA	0.0154467	0.0453139	1.01557	0.733193	logistic	28591	2881	25710	0.141064	0.138645	0		FALSE	FALSE	401.22	Hypertensive chronic kidney disease	circulatory system	0.929258	1.10989
713	rs1801725_T	NA	-0.0473896	0.139035	0.953716	0.733219	logistic	42782	233	42549	0.526328	0.137464	0		FALSE	FALSE	713	Arthropathy associated with other disorders classified elsewhere	musculoskeletal	0.726223	1.25247
204.12	rs1801725_T	NA	-0.0551455	0.162898	0.946347	0.734965	logistic	51509	167	51342	0.0267832	0.137306	0		FALSE	FALSE	204.12	Lymphoid leukemia, chronic	neoplasms	0.687685	1.3023
287.32	rs1801725_T	NA	0.0325357	0.0963074	1.03307	0.73549	logistic	41466	465	41001	0.00073241	0.137329	0		FALSE	FALSE	287.32	Secondary thrombocytopenia	hematopoietic	0.855365	1.2477
363	rs1801725_T	NA	-0.0494044	0.147011	0.951796	0.736827	logistic	47817	207	47610	0.0775962	0.136771	0		FALSE	FALSE	363	Chorioretinal inflammations, scars, and other disorders of choroid	sense organs	0.713519	1.26965
588	rs1801725_T	NA	-0.0205578	0.0614909	0.979652	0.738136	logistic	40509	1215	39294	0.416963	0.13734	0		FALSE	FALSE	588	Disorders resulting from impaired renal function	genitourinary	0.86842	1.10513
624.9	rs1801725_T	NA	-0.0233483	0.0704495	0.976922	0.740328	logistic	49691	917	48774	0.203347	0.137158	0		FALSE	FALSE	624.9	stress incontinence, female	genitourinary	0.850927	1.12157
259.4	rs1801725_T	NA	0.0631097	0.191074	1.06514	0.741181	logistic	45190	114	45076	0.451179	0.137641	0		FALSE	FALSE	259.4	Precocious sexual development and puberty NEC	endocrine/metabolic	0.732424	1.54901
749.2	rs1801725_T	NA	0.0490376	0.149034	1.05026	0.742129	logistic	52628	198	52430	0.198394	0.137142	0		FALSE	FALSE	749.2	Congenital anomalies of skull and face bones	congenital anomalies	0.784217	1.40656
611.11	rs1801725_T	NA	0.0298884	0.0913342	1.03034	0.743484	logistic	47218	519	46699	0.0576899	0.137532	0		FALSE	FALSE	611.11	Mammographic microcalcification	genitourinary	0.86146	1.23233
613	rs1801725_T	NA	0.0185234	0.0567186	1.0187	0.743983	logistic	51202	1365	49837	0.197994	0.137407	0		FALSE	FALSE	613	Other nonmalignant breast conditions	genitourinary	0.911517	1.13848
276.4	rs1801725_T	NA	-0.0131657	0.040358	0.986921	0.744255	logistic	36942	2949	33993	0.407609	0.137675	0		FALSE	FALSE	276.4	Acid-base balance disorder	endocrine/metabolic	0.911861	1.06816
513.4	rs1801725_T	NA	0.0271438	0.0833676	1.02752	0.744733	logistic	49776	626	49150	0.106828	0.137315	0		FALSE	FALSE	513.4	Hyperventilation	respiratory	0.872619	1.20991
151	rs1801725_T	NA	-0.0433131	0.133713	0.957612	0.745994	logistic	47852	255	47597	0.0441169	0.13687	0		FALSE	FALSE	151	Cancer of stomach	neoplasms	0.736835	1.24454
657	rs1801725_T	NA	-0.0696198	0.215129	0.932748	0.746227	logistic	53357	100	53257	0.224086	0.137433	0		FALSE	FALSE	657	Infections specific to the perinatal period	pregnancy complications	0.611847	1.42196
601.3	rs1801725_T	NA	0.0541621	0.167511	1.05566	0.746441	logistic	47308	149	47159	0.177848	0.136446	0		FALSE	FALSE	601.3	Orchitis and epididymitis	genitourinary	0.760211	1.46592
561	rs1801725_T	NA	0.0132186	0.0409088	1.01331	0.746601	logistic	36920	2741	34179	0.267634	0.136484	0		FALSE	FALSE	561	Symptoms involving digestive system	digestive	0.93523	1.0979
70	rs1801725_T	NA	0.0198078	0.0614725	1.02001	0.747285	logistic	42715	1167	41548	0.279447	0.136486	0		FALSE	FALSE	70	Viral hepatitis	infectious diseases	0.904224	1.15061
743.12	rs1801725_T	NA	-0.0231048	0.0719423	0.97716	0.748091	logistic	43863	933	42930	0.454533	0.137143	0		FALSE	FALSE	743.12	Senile osteoporosis	musculoskeletal	0.848647	1.12513
446.9	rs1801725_T	NA	0.0457142	0.142443	1.04678	0.748263	logistic	43267	207	43060	0.252279	0.13783	0		FALSE	FALSE	446.9	Arteritis NOS	circulatory system	0.791779	1.38389
394.2	rs1801725_T	NA	0.0390653	0.121859	1.03984	0.748531	logistic	42636	284	42352	0.366442	0.138064	0		FALSE	FALSE	394.2	Mitral valve disease	circulatory system	0.818912	1.32037
276	rs1801725_T	NA	-0.00716983	0.0224791	0.992856	0.749761	logistic	45905	11912	33993	0.41707	0.137185	0		FALSE	FALSE	276	Disorders of fluid, electrolyte, and acid-base balance	endocrine/metabolic	0.950061	1.03758
614.3	rs1801725_T	NA	-0.0525758	0.164961	0.948782	0.749941	logistic	49697	162	49535	0.231906	0.137222	0		FALSE	FALSE	614.3	Pelvic inflammatory disease (PID)	genitourinary	0.686672	1.31094
753	rs1801725_T	NA	0.0616283	0.193548	1.06357	0.750171	logistic	52099	110	51989	0.181885	0.137306	0		FALSE	FALSE	753	Congenital anomalies of the eye	congenital anomalies	0.727803	1.55423
608	rs1801725_T	NA	-0.033704	0.106043	0.966858	0.750611	logistic	46274	402	45872	0.349185	0.136761	0		FALSE	FALSE	608	Other disorders of male genital organs	genitourinary	0.785411	1.19022
475.9	rs1801725_T	NA	0.0285327	0.0900132	1.02894	0.751256	logistic	34584	523	34061	0.357202	0.135915	0		FALSE	FALSE	475.9	Postnasal drip	respiratory	0.862523	1.22747
510	rs1801725_T	NA	0.011174	0.0352513	1.01124	0.751257	logistic	49080	3792	45288	0.0903666	0.137133	0		FALSE	FALSE	510	Other diseases of lung	respiratory	0.943727	1.08358
288.3	rs1801725_T	NA	-0.0472383	0.149028	0.95386	0.751262	logistic	39490	199	39291	0.474575	0.137161	0		FALSE	FALSE	288.3	Eosinophilia	hematopoietic	0.712245	1.27744
182	rs1801725_T	NA	-0.0360667	0.114263	0.964576	0.75227	logistic	47782	352	47430	0.371741	0.137437	0		FALSE	FALSE	182	Malignant neoplasm of uterus	neoplasms	0.771035	1.2067
442.8	rs1801725_T	NA	-0.0581642	0.185036	0.943495	0.753263	logistic	43191	131	43060	0.194707	0.137795	0		FALSE	FALSE	442.8	Aneurysm of other specified artery	circulatory system	0.656498	1.35596
260.1	rs1801725_T	NA	-0.0518283	0.165039	0.949492	0.753494	logistic	37072	165	36907	0.432822	0.136923	0		FALSE	FALSE	260.1	Cachexia	endocrine/metabolic	0.687079	1.31213
355.1	rs1801725_T	NA	0.0193759	0.0620017	1.01956	0.754655	logistic	46257	1132	45125	0.307099	0.137936	0		FALSE	FALSE	355.1	Chronic pain syndrome	neurological	0.902896	1.15131
189.2	rs1801725_T	NA	-0.0270424	0.0869092	0.97332	0.755682	logistic	52492	596	51896	0.242395	0.137497	0		FALSE	FALSE	189.2	Cancer of bladder	neoplasms	0.820875	1.15408
196	rs1801725_T	NA	-0.0161384	0.0519552	0.983991	0.756089	logistic	42176	1700	40476	0.601199	0.136903	0		FALSE	FALSE	196	Radiotherapy	neoplasms	0.888722	1.08947
287.3	rs1801725_T	NA	0.0127515	0.0410868	1.01283	0.756291	logistic	43748	2747	41001	0.105448	0.137218	0		FALSE	FALSE	287.3	Thrombocytopenia	hematopoietic	0.934467	1.09777
371.21	rs1801725_T	NA	-0.0199518	0.0644423	0.980246	0.75686	logistic	45603	1070	44533	0.0493396	0.136329	0		FALSE	FALSE	371.21	Allergic conjunctivitis	sense organs	0.863934	1.11222
512.7	rs1801725_T	NA	0.00778338	0.0251492	1.00781	0.75695	logistic	35730	10960	24770	0.16444	0.136566	0		FALSE	FALSE	512.7	Shortness of breath	respiratory	0.959341	1.05874
304	rs1801725_T	NA	0.0146496	0.0473366	1.01476	0.756958	logistic	32166	2074	30092	0.70697	0.134272	0		FALSE	FALSE	304	Adjustment reaction	mental disorders	0.924844	1.11341
537	rs1801725_T	NA	-0.0224553	0.0726431	0.977795	0.757232	logistic	45985	846	45139	0.312497	0.137088	0		FALSE	FALSE	537	Other disorders of stomach and duodenum	digestive	0.848033	1.12741
465	rs1801725_T	NA	-0.00842122	0.0272489	0.991614	0.757285	logistic	42779	7001	35778	0.0487824	0.137135	0		FALSE	FALSE	465	Acute upper respiratory infections of multiple or unspecified sites	respiratory	0.940043	1.04601
90	rs1801725_T	NA	0.0453906	0.14708	1.04644	0.757618	logistic	53427	195	53232	0.30795	0.137346	0		FALSE	FALSE	90	Sexually transmitted infections (not HIV or hepatitis)	infectious diseases	0.78436	1.39608
292.4	rs1801725_T	NA	0.0116861	0.0380257	1.01175	0.758599	logistic	45190	3261	41929	0.131663	0.137696	0		FALSE	FALSE	292.4	Altered mental status	mental disorders	0.93909	1.09004
603.1	rs1801725_T	NA	-0.0501617	0.16333	0.951076	0.758753	logistic	46038	166	45872	0.344238	0.136778	0		FALSE	FALSE	603.1	Hydrocele	genitourinary	0.690535	1.30992
748	rs1801725_T	NA	0.0414546	0.135081	1.04233	0.758929	logistic	52669	239	52430	0.166115	0.137149	0		FALSE	FALSE	748	Anomalies of respiratory system, congenital	congenital anomalies	0.799872	1.35827
323	rs1801725_T	NA	-0.0524747	0.171034	0.948878	0.758988	logistic	52633	150	52483	0.211571	0.137376	0		FALSE	FALSE	323	Encephalitis	neurological	0.678616	1.32677
274.1	rs1801725_T	NA	0.0147363	0.0480973	1.01485	0.759312	logistic	52296	1977	50319	0.144076	0.137305	0		FALSE	FALSE	274.1	Gout	endocrine/metabolic	0.923546	1.11517
530.3	rs1801725_T	NA	-0.0276624	0.0905402	0.972717	0.759965	logistic	31867	552	31315	0.131456	0.137729	0		FALSE	FALSE	530.3	Stricture and stenosis of esophagus	digestive	0.814549	1.1616
200.1	rs1801725_T	NA	0.0458156	0.150075	1.04688	0.76015	logistic	44992	184	44808	0.287898	0.137147	0		FALSE	FALSE	200.1	Polycythemia vera	neoplasms	0.780101	1.4049
277	rs1801725_T	NA	-0.0218218	0.0716206	0.978415	0.760605	logistic	51293	859	50434	0.474262	0.137377	0		FALSE	FALSE	277	Other disorders of metabolism	endocrine/metabolic	0.850273	1.12587
790.6	rs1801725_T	NA	0.020687	0.0679068	1.0209	0.760641	logistic	51948	935	51013	0.18051	0.137291	0		FALSE	FALSE	790.6	Other abnormal blood chemistry	symptoms	0.893678	1.16624
628	rs1801725_T	NA	-0.0221744	0.0729237	0.97807	0.76107	logistic	43046	822	42224	0.0829464	0.137551	0		FALSE	FALSE	628	Ovarian cyst	genitourinary	0.847805	1.12835
173	rs1801725_T	NA	0.0111443	0.0366527	1.01121	0.761088	logistic	47241	3538	43703	0.0147034	0.137529	0		FALSE	FALSE	173	Neoplasm of uncertain behavior of skin	neoplasms	0.94111	1.08652
270.3	rs1801725_T	NA	0.0250586	0.0830402	1.02538	0.762832	logistic	50527	614	49913	0.182432	0.137491	0		FALSE	FALSE	270.3	Disorders of plasma protein metabolism	endocrine/metabolic	0.87136	1.20661
447	rs1801725_T	NA	-0.0234856	0.0780985	0.976788	0.76363	logistic	43798	738	43060	0.248909	0.137735	0		FALSE	FALSE	447	Other disorders of arteries and arterioles	circulatory system	0.83815	1.13836
736	rs1801725_T	NA	0.0314094	0.105059	1.03191	0.764964	logistic	45413	379	45034	0.180966	0.13691	0		FALSE	FALSE	736	Other acquired deformities of limbs	musculoskeletal	0.839871	1.26785
427.9	rs1801725_T	NA	-0.00968905	0.0325196	0.990358	0.765745	logistic	36707	4891	31816	0.253479	0.137535	0		FALSE	FALSE	427.9	Palpitations	circulatory system	0.929204	1.05554
211	rs1801725_T	NA	-0.031077	0.104794	0.969401	0.766808	logistic	49385	404	48981	0.246443	0.136803	0		FALSE	FALSE	211	Benign neoplasm of other parts of digestive system	neoplasms	0.789407	1.19044
279	rs1801725_T	NA	-0.0156386	0.0527717	0.984483	0.766968	logistic	50383	1612	48771	0.437513	0.137199	0		FALSE	FALSE	279	Disorders involving the immune mechanism	endocrine/metabolic	0.887745	1.09176
771.1	rs1801725_T	NA	-0.0119871	0.0408549	0.988085	0.769212	logistic	48990	2764	46226	0.342289	0.137232	0		FALSE	FALSE	771.1	Swelling of limb	symptoms	0.912048	1.07046
687.4	rs1801725_T	NA	-0.0116921	0.039918	0.988376	0.769596	logistic	42166	2911	39255	0.433978	0.13722	0		FALSE	FALSE	687.4	Disturbance of skin sensation	dermatologic	0.913994	1.06881
303.4	rs1801725_T	NA	-0.0379754	0.130074	0.962737	0.770323	logistic	30363	271	30092	0.625397	0.134094	0		FALSE	FALSE	303.4	Somatoform disorder	mental disorders	0.746082	1.24231
571	rs1801725_T	NA	0.0103773	0.035968	1.01043	0.772954	logistic	46199	3613	42586	0.190622	0.137081	0		FALSE	FALSE	571	Chronic liver disease and cirrhosis	digestive	0.941652	1.08423
575	rs1801725_T	NA	-0.0185384	0.0643384	0.981632	0.77324	logistic	49371	1071	48300	0.293518	0.137611	0		FALSE	FALSE	575	Other biliary tract disease	digestive	0.865332	1.11356
580.2	rs1801725_T	NA	0.0380773	0.132974	1.03881	0.774609	logistic	39536	242	39294	0.45539	0.137482	0		FALSE	FALSE	580.2	Nephrotic syndrome without mention of glomerulonephritis	genitourinary	0.800473	1.34811
358.1	rs1801725_T	NA	0.0541163	0.189352	1.05561	0.775034	logistic	47219	116	47103	0.341155	0.137085	0		FALSE	FALSE	358.1	Myasthenia gravis	neurological	0.72832	1.52997
250.12	rs1801725_T	NA	0.0346105	0.121302	1.03522	0.775395	logistic	40035	291	39744	0.236207	0.13688	0		FALSE	FALSE	250.12	Type 1 diabetes with renal manifestations	endocrine/metabolic	0.816162	1.31306
615	rs1801725_T	NA	-0.0340696	0.121151	0.966504	0.778545	logistic	49836	301	49535	0.356804	0.13721	0		FALSE	FALSE	615	Endometriosis	genitourinary	0.762215	1.22555
800.2	rs1801725_T	NA	0.0295765	0.105506	1.03002	0.779225	logistic	42498	385	42113	0.489273	0.137206	0		FALSE	FALSE	800.2	Fracture of unspecified part of femur	injuries & poisonings	0.837599	1.26664
704.8	rs1801725_T	NA	0.0300524	0.107299	1.03051	0.779416	logistic	49045	358	48687	0.123535	0.136966	0		FALSE	FALSE	704.8	Other specified diseases of hair and hair follicles	dermatologic	0.835058	1.27171
795.8	rs1801725_T	NA	0.0521494	0.186785	1.05353	0.780095	logistic	53536	118	53418	0.199039	0.137347	0		FALSE	FALSE	795.8	Abnormal tumor markers	symptoms	0.730557	1.5193
530	rs1801725_T	NA	0.00613601	0.0221219	1.00615	0.781494	logistic	43768	12453	31315	0.047782	0.137749	0		FALSE	FALSE	530	Diseases of esophagus	digestive	0.963461	1.05074
429.3	rs1801725_T	NA	-0.0217269	0.0784989	0.978507	0.781949	logistic	43156	723	42433	0.145119	0.137212	0		FALSE	FALSE	429.3	Symptoms involving cardiovascular system	circulatory system	0.838966	1.14126
550.2	rs1801725_T	NA	0.0143223	0.0518174	1.01443	0.782241	logistic	47477	1683	45794	0.496103	0.137319	0		FALSE	FALSE	550.2	Diaphragmatic hernia	digestive	0.916457	1.12287
732	rs1801725_T	NA	-0.0447256	0.162698	0.95626	0.783393	logistic	41770	168	41602	0.061291	0.136402	0		FALSE	FALSE	732	Osteochondropathies	musculoskeletal	0.69516	1.31543
353.2	rs1801725_T	NA	-0.0474098	0.173724	0.953697	0.784928	logistic	45268	143	45125	0.243603	0.137901	0		FALSE	FALSE	353.2	Nerve root lesions	neurological	0.678474	1.34056
580.4	rs1801725_T	NA	-0.0466231	0.171216	0.954447	0.785388	logistic	39448	154	39294	0.454553	0.137447	0		FALSE	FALSE	580.4	Renal sclerosis, NOS	genitourinary	0.682354	1.33504
415.11	rs1801725_T	NA	0.0185915	0.0683005	1.01877	0.785467	logistic	44141	944	43197	0.137584	0.137729	0		FALSE	FALSE	415.11	Pulmonary embolism and infarction, acute	circulatory system	0.891119	1.1647
279.1	rs1801725_T	NA	-0.0158219	0.0583787	0.984303	0.786375	logistic	50078	1307	48771	0.429136	0.137226	0		FALSE	FALSE	279.1	Immunity deficiency	endocrine/metabolic	0.877881	1.10363
241	rs1801725_T	NA	0.0136066	0.050234	1.0137	0.786495	logistic	42888	1808	41080	0.435248	0.137439	0		FALSE	FALSE	241	Nontoxic nodular goiter	endocrine/metabolic	0.918648	1.11859
441.1	rs1801725_T	NA	-0.0450182	0.168565	0.95598	0.789418	logistic	43219	159	43060	0.176834	0.137787	0		FALSE	FALSE	441.1	Acute vascular insufficiency of intestine	circulatory system	0.68701	1.33025
707.1	rs1801725_T	NA	0.021211	0.0795621	1.02144	0.78978	logistic	51217	680	50537	0.071918	0.137376	0		FALSE	FALSE	707.1	Decubitus ulcer	dermatologic	0.873951	1.19381
536	rs1801725_T	NA	0.0151551	0.057372	1.01527	0.791661	logistic	46460	1321	45139	0.182278	0.137226	0		FALSE	FALSE	536	Disorders of function of stomach	digestive	0.907289	1.1361
530.11	rs1801725_T	NA	0.00605025	0.0229279	1.00607	0.791871	logistic	42580	11265	31315	0.142455	0.137788	0		FALSE	FALSE	530.11	GERD	digestive	0.961858	1.05231
514	rs1801725_T	NA	0.0119355	0.0455322	1.01201	0.793218	logistic	50430	2167	48263	0.0415391	0.137279	0		FALSE	FALSE	514	Abnormal findings examination of lungs	respiratory	0.925605	1.10647
415	rs1801725_T	NA	-0.0106385	0.0406262	0.989418	0.793428	logistic	46059	2862	43197	0.166818	0.137465	0		FALSE	FALSE	415	Pulmonary heart disease	circulatory system	0.913688	1.07142
727.5	rs1801725_T	NA	-0.0487453	0.186502	0.952424	0.79381	logistic	37974	127	37847	0.0100256	0.137094	0		FALSE	FALSE	727.5	Rupture of synovium	musculoskeletal	0.66081	1.37273
601.11	rs1801725_T	NA	0.0491021	0.188259	1.05033	0.79423	logistic	47276	117	47159	0.066211	0.136443	0		FALSE	FALSE	601.11	Acute prostatitis	genitourinary	0.726232	1.51906
327.4	rs1801725_T	NA	0.00960944	0.0368539	1.00966	0.79429	logistic	42241	3460	38781	0.0971433	0.137272	0		FALSE	FALSE	327.4	Insomnia	neurological	0.939296	1.08529
949	rs1801725_T	NA	0.0198725	0.0766697	1.02007	0.795484	logistic	41004	729	40275	0.467679	0.137121	0		FALSE	FALSE	949	Allergies, other	injuries & poisonings	0.877744	1.18548
429	rs1801725_T	NA	0.0163665	0.0634429	1.0165	0.796429	logistic	43530	1097	42433	0.00446975	0.137262	0		FALSE	FALSE	429	Ill-defined descriptions and complications of heart disease	circulatory system	0.897644	1.1511
270	rs1801725_T	NA	0.0189422	0.0737408	1.01912	0.797275	logistic	50696	783	49913	0.189898	0.137496	0		FALSE	FALSE	270	Disorders of protein plasma/amino-acid transport and metabolism	endocrine/metabolic	0.881977	1.17759
803	rs1801725_T	NA	0.0117012	0.0455998	1.01177	0.797482	logistic	44264	2151	42113	0.495465	0.137233	0		FALSE	FALSE	803	Fracture of upper limb	injuries & poisonings	0.925266	1.10636
961.1	rs1801725_T	NA	0.0213878	0.0838605	1.02162	0.798692	logistic	40421	618	39803	0.671334	0.137416	0		FALSE	FALSE	961.1	Poisoning/allergy of sulfonamides	injuries & poisonings	0.866772	1.20413
961	rs1801725_T	NA	-0.0539573	0.211765	0.947473	0.798879	logistic	39905	102	39803	0.604086	0.137376	0		FALSE	FALSE	961	Poisoning by other anti-infectives	injuries & poisonings	0.625617	1.43491
172.22	rs1801725_T	NA	-0.0193083	0.0759896	0.980877	0.799425	logistic	44501	798	43703	0.252415	0.137312	0		FALSE	FALSE	172.22	Squamous cell carcinoma	neoplasms	0.845144	1.13841
420.21	rs1801725_T	NA	-0.0460658	0.181502	0.954979	0.799648	logistic	48221	133	48088	0.51245	0.13715	0		FALSE	FALSE	420.21	Acute pericarditis	circulatory system	0.669108	1.36299
571.5	rs1801725_T	NA	-0.00941879	0.037142	0.990625	0.799814	logistic	46006	3420	42586	0.290425	0.136917	0		FALSE	FALSE	571.5	Other chronic nonalcoholic liver disease	digestive	0.921072	1.06543
577	rs1801725_T	NA	0.0151925	0.0601072	1.01531	0.800456	logistic	52750	1206	51544	0.26114	0.137346	0		FALSE	FALSE	577	Diseases of pancreas	digestive	0.902472	1.14225
751.22	rs1801725_T	NA	-0.0378066	0.150951	0.962899	0.802234	logistic	50118	194	49924	0.0891238	0.137386	0		FALSE	FALSE	751.22	Other specified congenital anomalies of kidney	congenital anomalies	0.71629	1.29441
433.31	rs1801725_T	NA	0.0118896	0.0479032	1.01196	0.803979	logistic	46158	2076	44082	0.373051	0.137398	0		FALSE	FALSE	433.31	Transient cerebral ischemia	circulatory system	0.921271	1.11158
756	rs1801725_T	NA	-0.0278888	0.112595	0.972496	0.804374	logistic	51724	356	51368	0.229857	0.137286	0		FALSE	FALSE	756	Other congenital musculoskeletal anomalies	congenital anomalies	0.779911	1.21264
702.1	rs1801725_T	NA	-0.0100026	0.0406942	0.990047	0.805838	logistic	48537	3031	45506	0.106199	0.137112	0		FALSE	FALSE	702.1	Actinic keratosis	dermatologic	0.914148	1.07225
253.1	rs1801725_T	NA	-0.0395817	0.161208	0.961191	0.806045	logistic	45246	170	45076	0.436515	0.137592	0		FALSE	FALSE	253.1	Pituitary hyperfunction	endocrine/metabolic	0.700788	1.31836
285.21	rs1801725_T	NA	0.0154539	0.0631111	1.01557	0.806559	logistic	35203	1106	34097	0.112701	0.137872	0		FALSE	FALSE	285.21	Anemia in chronic kidney disease	hematopoietic	0.897409	1.1493
276.5	rs1801725_T	NA	-0.0074309	0.0305399	0.992597	0.807759	logistic	39368	5375	33993	0.285306	0.137713	0		FALSE	FALSE	276.5	Hypovolemia	endocrine/metabolic	0.934925	1.05383
874	rs1801725_T	NA	-0.0459023	0.190735	0.955135	0.809819	logistic	46459	125	46334	0.0832465	0.137132	0		FALSE	FALSE	874	Complication of amputation stump	injuries & poisonings	0.657216	1.3881
117.1	rs1801725_T	NA	0.0389635	0.162171	1.03973	0.810127	logistic	44948	156	44792	0.0441964	0.136981	0		FALSE	FALSE	117.1	Histoplasmosis	infectious diseases	0.756622	1.42878
702.2	rs1801725_T	NA	-0.00922484	0.0384875	0.990818	0.810575	logistic	48803	3297	45506	0.030591	0.137225	0		FALSE	FALSE	702.2	Seborrheic keratosis	dermatologic	0.918824	1.06845
260.22	rs1801725_T	NA	-0.0334828	0.142415	0.967072	0.814125	logistic	37125	218	36907	0.373453	0.136929	0		FALSE	FALSE	260.22	Nutritional marasmus	endocrine/metabolic	0.731531	1.27845
352.1	rs1801725_T	NA	0.0246391	0.105234	1.02495	0.814879	logistic	45507	382	45125	0.326261	0.137924	0		FALSE	FALSE	352.1	Trigeminal nerve disorders [CN5]	neurological	0.833919	1.25973
199	rs1801725_T	NA	0.0112082	0.0479757	1.01127	0.815279	logistic	42449	1973	40476	0.63339	0.137023	0		FALSE	FALSE	199	Neoplasm of uncertain behavior	neoplasms	0.920513	1.11098
332	rs1801725_T	NA	-0.0217221	0.0934101	0.978512	0.816114	logistic	40458	518	39940	0.406376	0.137711	0		FALSE	FALSE	332	Parkinson's disease	neurological	0.814805	1.17511
386	rs1801725_T	NA	0.0150604	0.0654962	1.01517	0.818136	logistic	44810	1020	43790	0.363289	0.137391	0		FALSE	FALSE	386	Vertiginous syndromes and other disorders of vestibular system	sense organs	0.892872	1.15423
781.2	rs1801725_T	NA	0.0217323	0.0954025	1.02197	0.819805	logistic	51287	465	50822	0.261344	0.137238	0		FALSE	FALSE	781.2	Abnormal posture	symptoms	0.847676	1.2321
200	rs1801725_T	NA	0.017738	0.0783402	1.0179	0.820872	logistic	52043	701	51342	0.309519	0.137348	0		FALSE	FALSE	200	Myeloproliferative disease	neoplasms	0.87301	1.18683
470	rs1801725_T	NA	-0.0111717	0.0494896	0.98889	0.821404	logistic	35908	1847	34061	0.0739766	0.135875	0		FALSE	FALSE	470	Septal Deviations/Turbinate Hypertrophy	respiratory	0.897474	1.08962
287	rs1801725_T	NA	0.00903025	0.0400991	1.00907	0.821825	logistic	43900	2899	41001	0.121541	0.137187	0		FALSE	FALSE	287	Purpura and other hemorrhagic conditions	hematopoietic	0.9328	1.09158
195	rs1801725_T	NA	0.0100517	0.0447278	1.0101	0.822189	logistic	42809	2333	40476	0.646893	0.136934	0		FALSE	FALSE	195	Cancer, suspected or other	neoplasms	0.925321	1.10265
363.3	rs1801725_T	NA	0.0407115	0.181313	1.04155	0.82234	logistic	47735	125	47610	0.0754199	0.136818	0		FALSE	FALSE	363.3	Chorioretinal scars	sense organs	0.730035	1.486
772.4	rs1801725_T	NA	0.0350713	0.156789	1.03569	0.823003	logistic	45647	171	45476	0.211002	0.137161	0		FALSE	FALSE	772.4	Rhabdomyolysis	symptoms	0.761675	1.40829
513.8	rs1801725_T	NA	-0.0331613	0.148939	0.967383	0.823808	logistic	49347	197	49150	0.0393339	0.137303	0		FALSE	FALSE	513.8	Disorders of diaphragm	respiratory	0.722468	1.29532
433.3	rs1801725_T	NA	0.0103603	0.0466771	1.01041	0.824348	logistic	46280	2198	44082	0.375233	0.137381	0		FALSE	FALSE	433.3	Cerebral ischemia	circulatory system	0.922077	1.10721
788	rs1801725_T	NA	-0.00783458	0.0353379	0.992196	0.824544	logistic	50743	3812	46931	0.112531	0.136955	0		FALSE	FALSE	788	Syncope and collapse	symptoms	0.9258	1.06335
318	rs1801725_T	NA	0.0064671	0.0292055	1.00649	0.824754	logistic	46453	5940	40513	0.282797	0.137343	0		FALSE	FALSE	318	Tobacco use disorder	mental disorders	0.950492	1.06578
312.3	rs1801725_T	NA	-0.0445173	0.201609	0.956459	0.82524	logistic	49040	110	48930	0.0117237	0.136939	0		FALSE	FALSE	312.3	Impulse control disorder	mental disorders	0.644248	1.41997
149.1	rs1801725_T	NA	0.0241024	0.109437	1.0244	0.825684	logistic	52278	359	51919	0.126557	0.137496	0		FALSE	FALSE	149.1	Cancer of oropharynx	neoplasms	0.826634	1.26947
153.3	rs1801725_T	NA	-0.0175387	0.0800108	0.982614	0.826491	logistic	44084	700	43384	0.515191	0.13666	0		FALSE	FALSE	153.3	Malignant neoplasm of rectum, rectosigmoid junction, and anus	neoplasms	0.839995	1.14945
694	rs1801725_T	NA	0.0131255	0.059955	1.01321	0.826711	logistic	45136	1196	43940	0.0191913	0.137905	0		FALSE	FALSE	694	Dyschromia and Vitiligo	dermatologic	0.900877	1.13955
818.1	rs1801725_T	NA	0.0351185	0.161525	1.03574	0.827882	logistic	51331	163	51168	0.0970904	0.137344	0		FALSE	FALSE	818.1	Subdural hemorrhage (injury)	injuries & poisonings	0.754674	1.42149
497	rs1801725_T	NA	0.0162139	0.0751069	1.01635	0.829083	logistic	41508	765	40743	0.344107	0.137889	0		FALSE	FALSE	497	Bronchitis	respiratory	0.877222	1.17754
338	rs1801725_T	NA	-0.00540224	0.0251253	0.994612	0.829758	logistic	48890	8362	40528	0.270656	0.136807	0		FALSE	FALSE	338	Pain	neurological	0.946819	1.04482
509.1	rs1801725_T	NA	0.00757376	0.0354889	1.0076	0.831005	logistic	41070	3907	37163	0.145423	0.136535	0		FALSE	FALSE	509.1	Respiratory failure	respiratory	0.939897	1.08018
963.1	rs1801725_T	NA	-0.0162773	0.077045	0.983854	0.832677	logistic	40559	756	39803	0.544272	0.137318	0		FALSE	FALSE	963.1	Antineoplastic and immunosuppressive drugs causing adverse effects	injuries & poisonings	0.845958	1.14423
751.12	rs1801725_T	NA	0.0275379	0.130481	1.02792	0.83285	logistic	50197	273	49924	0.20538	0.137419	0		FALSE	FALSE	751.12	Congenital anomalies of male genital organs	congenital anomalies	0.795961	1.32748
686.2	rs1801725_T	NA	-0.0387456	0.183707	0.961995	0.832957	logistic	42809	127	42682	0.113113	0.136315	0		FALSE	FALSE	686.2	Impetigo	dermatologic	0.671118	1.37895
642	rs1801725_T	NA	-0.0196658	0.0932889	0.980526	0.833039	logistic	53293	514	52779	0.284715	0.137391	0		FALSE	FALSE	642	Hypertension complicating pregnancy, childbirth, and the puerperium	pregnancy complications	0.816677	1.17725
509.8	rs1801725_T	NA	-0.0151063	0.0718427	0.985007	0.833458	logistic	38047	884	37163	0.386108	0.136739	0		FALSE	FALSE	509.8	Dependence on respirator [Ventilator] or supplemental oxygen	respiratory	0.855629	1.13395
758.1	rs1801725_T	NA	0.0238701	0.115109	1.02416	0.835722	logistic	51488	338	51150	0.181155	0.136983	0		FALSE	FALSE	758.1	Chromosomal anomalies	congenital anomalies	0.817304	1.28336
818	rs1801725_T	NA	-0.024746	0.119578	0.975558	0.836053	logistic	51477	309	51168	0.106621	0.137314	0		FALSE	FALSE	818	Intracranial hemorrhage (injury)	injuries & poisonings	0.771731	1.23322
443.7	rs1801725_T	NA	0.0329614	0.160109	1.03351	0.836893	logistic	43227	167	43060	0.224837	0.137819	0		FALSE	FALSE	443.7	Peripheral angiopathy in diseases classified elsewhere	circulatory system	0.75514	1.4145
324	rs1801725_T	NA	0.0280915	0.138989	1.02849	0.839829	logistic	52703	220	52483	0.227319	0.137393	0		FALSE	FALSE	324	Other CNS infection and poliomyelitis	neurological	0.783231	1.35055
618.1	rs1801725_T	NA	0.0161141	0.0798418	1.01624	0.840054	logistic	52911	701	52210	0.267719	0.137637	0		FALSE	FALSE	618.1	Prolapse of vaginal walls	genitourinary	0.869032	1.1884
277.51	rs1801725_T	NA	-0.0412677	0.204822	0.959572	0.840323	logistic	50538	104	50434	0.377474	0.137402	0		FALSE	FALSE	277.51	Lipoprotein disorders	endocrine/metabolic	0.642288	1.43359
292	rs1801725_T	NA	-0.00606326	0.0301671	0.993955	0.840707	logistic	47449	5520	41929	0.0410751	0.137442	0		FALSE	FALSE	292	Neurological disorders	mental disorders	0.936889	1.0545
184.1	rs1801725_T	NA	-0.0216681	0.108852	0.978565	0.842215	logistic	48462	378	48084	0.30964	0.137211	0		FALSE	FALSE	184.1	Malignant neoplasm of ovary and other uterine adnexa	neoplasms	0.790557	1.21128
871.3	rs1801725_T	NA	-0.0343228	0.173357	0.96626	0.843053	logistic	46481	147	46334	0.100191	0.137142	0		FALSE	FALSE	871.3	Open wound of foot except toe(s) alone	injuries & poisonings	0.687907	1.35724
306.9	rs1801725_T	NA	0.035708	0.181012	1.03635	0.843617	logistic	30220	128	30092	0.630141	0.134183	0		FALSE	FALSE	306.9	Tension headache	mental disorders	0.726821	1.47771
444.1	rs1801725_T	NA	0.0321338	0.16323	1.03266	0.843935	logistic	43220	160	43060	0.0938941	0.137818	0		FALSE	FALSE	444.1	Arterial embolism and thrombosis of lower extremity artery	circulatory system	0.749914	1.422
427.5	rs1801725_T	NA	0.00751632	0.0383394	1.00754	0.844574	logistic	35274	3458	31816	0.32536	0.137679	0		FALSE	FALSE	427.5	Arrhythmia (cardiac) NOS	circulatory system	0.934607	1.08617
465.2	rs1801725_T	NA	0.00760359	0.0388861	1.00763	0.844974	logistic	38851	3073	35778	0.273169	0.137062	0		FALSE	FALSE	465.2	Acute pharyngitis	respiratory	0.933688	1.08743
745	rs1801725_T	NA	0.00417971	0.0214461	1.00419	0.845476	logistic	44288	14691	29597	0.0325106	0.136651	0		FALSE	FALSE	745	Pain in joint	musculoskeletal	0.962853	1.0473
522	rs1801725_T	NA	-0.0325966	0.168978	0.967929	0.847034	logistic	48352	155	48197	0.42779	0.137543	0		FALSE	FALSE	522	Diseases of pulp and periapical tissues	digestive	0.695035	1.34797
994.2	rs1801725_T	NA	0.00715937	0.037426	1.00719	0.848295	logistic	52086	3307	48779	0.323813	0.137609	0		FALSE	FALSE	994.2	Sepsis	injuries & poisonings	0.935948	1.08384
375	rs1801725_T	NA	-0.0295461	0.155036	0.970886	0.848858	logistic	44884	181	44703	0.679419	0.136129	0		FALSE	FALSE	375	Disorders of lacrimal system	sense organs	0.716471	1.31564
571.6	rs1801725_T	NA	-0.0271174	0.142707	0.973247	0.849292	logistic	42806	220	42586	0.0843937	0.137084	0		FALSE	FALSE	571.6	Primary biliary cirrhosis	digestive	0.73578	1.28735
574.2	rs1801725_T	NA	-0.0237265	0.126179	0.976553	0.850847	logistic	48572	272	48300	0.135793	0.137662	0		FALSE	FALSE	574.2	Calculus of bile duct	digestive	0.762588	1.25055
117	rs1801725_T	NA	0.0171062	0.0909721	1.01725	0.850847	logistic	45311	519	44792	0.0317622	0.136965	0		FALSE	FALSE	117	Mycoses	infectious diseases	0.851123	1.21581
701.3	rs1801725_T	NA	0.0314407	0.169251	1.03194	0.85263	logistic	46734	147	46587	0.113331	0.137405	0		FALSE	FALSE	701.3	Circumscribed scleroderma	dermatologic	0.740603	1.43788
578	rs1801725_T	NA	-0.00655761	0.0356333	0.993464	0.85399	logistic	44636	3705	40931	0.441891	0.136493	0		FALSE	FALSE	578	Gastrointestinal hemorrhage	digestive	0.926447	1.06533
797	rs1801725_T	NA	-0.0116029	0.0632885	0.988464	0.854536	logistic	52475	1121	51354	0.236863	0.137227	0		FALSE	FALSE	797	Shock	symptoms	0.87315	1.11901
686.1	rs1801725_T	NA	0.0257515	0.140568	1.02609	0.854644	logistic	42894	212	42682	0.0749256	0.136336	0		FALSE	FALSE	686.1	Carbuncle and furuncle	dermatologic	0.778986	1.35157
261	rs1801725_T	NA	0.0051963	0.0289556	1.00521	0.857578	logistic	42999	6092	36907	0.699531	0.137201	0		FALSE	FALSE	261	Vitamin deficiency	endocrine/metabolic	0.94975	1.06391
578.2	rs1801725_T	NA	-0.00856902	0.0477504	0.991468	0.857581	logistic	42904	1973	40931	0.27419	0.136514	0		FALSE	FALSE	578.2	Blood in stool	digestive	0.902885	1.08874
705.1	rs1801725_T	NA	-0.0322486	0.180163	0.968266	0.85794	logistic	46855	135	46720	0.0526479	0.136474	0		FALSE	FALSE	705.1	Dyshidrosis	dermatologic	0.680201	1.37833
755	rs1801725_T	NA	-0.018761	0.104902	0.981414	0.858061	logistic	51772	404	51368	0.293853	0.137314	0		FALSE	FALSE	755	Congenital anomalies of limbs	congenital anomalies	0.799021	1.20544
317	rs1801725_T	NA	0.0103595	0.0583587	1.01041	0.859105	logistic	41844	1331	40513	0.0959154	0.13757	0		FALSE	FALSE	317	Alcohol-related disorders	mental disorders	0.901204	1.13286
274.21	rs1801725_T	NA	-0.0343954	0.194955	0.966189	0.859958	logistic	50437	118	50319	0.124228	0.137181	0		FALSE	FALSE	274.21	Chondrocalcinosis	endocrine/metabolic	0.659346	1.41583
694.2	rs1801725_T	NA	0.0107757	0.0615467	1.01083	0.861015	logistic	45075	1135	43940	0.0293867	0.137892	0		FALSE	FALSE	694.2	Other dyschromia	dermatologic	0.895963	1.14043
573.7	rs1801725_T	NA	-0.0158759	0.0915198	0.984249	0.862283	logistic	43111	525	42586	0.0587451	0.137088	0		FALSE	FALSE	573.7	Abnormal results of function study of liver	digestive	0.822625	1.17763
587	rs1801725_T	NA	-0.0127139	0.0734638	0.987367	0.862601	logistic	40138	844	39294	0.393204	0.137351	0		FALSE	FALSE	587	Kidney replaced by transpant	genitourinary	0.854958	1.14028
528	rs1801725_T	NA	0.0105489	0.0610186	1.0106	0.862746	logistic	50690	1163	49527	0.0906672	0.137621	0		FALSE	FALSE	528	Diseases of the oral soft tissues, excluding lesions specific for gingiva and tongue	digestive	0.896688	1.13899
263	rs1801725_T	NA	-0.0167093	0.0972891	0.983429	0.863635	logistic	37375	468	36907	0.35632	0.13691	0		FALSE	FALSE	263	Other nutritional deficiency	endocrine/metabolic	0.812698	1.19003
465.4	rs1801725_T	NA	0.0237546	0.13891	1.02404	0.864218	logistic	35997	219	35778	0.0841202	0.136567	0		FALSE	FALSE	465.4	Acute laryngitis and tracheitis	respiratory	0.779963	1.34449
618.6	rs1801725_T	NA	-0.024875	0.146	0.975432	0.864714	logistic	52423	213	52210	0.142117	0.137621	0		FALSE	FALSE	618.6	Vaginal enterocele, congenital or acquired	genitourinary	0.732688	1.2986
522.5	rs1801725_T	NA	-0.0292051	0.173267	0.971217	0.866146	logistic	48344	147	48197	0.424586	0.137546	0		FALSE	FALSE	522.5	Periapical abscess	digestive	0.691558	1.36397
306.1	rs1801725_T	NA	-0.0251968	0.150642	0.975118	0.867163	logistic	30287	195	30092	0.601063	0.13415	0		FALSE	FALSE	306.1	Mental disorders durring/after pregnancy	mental disorders	0.725819	1.31004
420.22	rs1801725_T	NA	-0.0283525	0.169708	0.972046	0.867318	logistic	48239	151	48088	0.446158	0.13715	0		FALSE	FALSE	420.22	Chronic pericarditis	circulatory system	0.696993	1.35564
577.2	rs1801725_T	NA	0.0209252	0.125522	1.02115	0.867602	logistic	51816	272	51544	0.350485	0.137332	0		FALSE	FALSE	577.2	Chronic pancreatitis	digestive	0.798438	1.30597
705.8	rs1801725_T	NA	0.0210271	0.126608	1.02125	0.868094	logistic	46981	261	46720	0.0475568	0.136513	0		FALSE	FALSE	705.8	Hyperhidrosis	dermatologic	0.796821	1.30889
362.22	rs1801725_T	NA	0.0288852	0.175636	1.02931	0.869369	logistic	47290	139	47151	0.0236766	0.136741	0		FALSE	FALSE	362.22	Macular degeneration, wet	sense organs	0.729525	1.45228
227.3	rs1801725_T	NA	-0.0227676	0.138467	0.97749	0.869396	logistic	51921	228	51693	0.239128	0.137401	0		FALSE	FALSE	227.3	Benign neoplasm of pituitary gland and craniopharyngeal duct (pouch)	neoplasms	0.745155	1.28227
503	rs1801725_T	NA	-0.00892353	0.054409	0.991116	0.869725	logistic	38721	1558	37163	0.152606	0.136696	0		FALSE	FALSE	503	Pulmonary congestion and hypostasis	respiratory	0.890862	1.10265
594.2	rs1801725_T	NA	0.0281603	0.172443	1.02856	0.870281	logistic	48307	141	48166	0.237487	0.137392	0		FALSE	FALSE	594.2	Calculus of lower urinary tract	genitourinary	0.733573	1.44217
591	rs1801725_T	NA	0.00427057	0.0263456	1.00428	0.871228	logistic	45013	7811	37202	0.421182	0.137982	0		FALSE	FALSE	591	Urinary tract infection	genitourinary	0.953738	1.0575
368.2	rs1801725_T	NA	-0.0146646	0.0911677	0.985442	0.872209	logistic	49055	530	48525	0.113307	0.137448	0		FALSE	FALSE	368.2	Diplopia and disorders of binocular vision	sense organs	0.824191	1.17824
473.1	rs1801725_T	NA	-0.0235754	0.146614	0.9767	0.872252	logistic	34265	204	34061	0.177582	0.135824	0		FALSE	FALSE	473.1	Chronic laryngitis	respiratory	0.732759	1.30185
604.3	rs1801725_T	NA	-0.0340984	0.212409	0.966476	0.872462	logistic	45972	100	45872	0.362533	0.136768	0		FALSE	FALSE	604.3	Peyronie's disease	genitourinary	0.63736	1.46554
112	rs1801725_T	NA	0.00808512	0.0503991	1.00812	0.872549	logistic	46526	1734	44792	0.109257	0.13702	0		FALSE	FALSE	112	Candidiasis	infectious diseases	0.913294	1.11279
80	rs1801725_T	NA	-0.00951171	0.0593131	0.990533	0.872594	logistic	50892	1270	49622	0.220546	0.137379	0		FALSE	FALSE	80	Postoperative infection	infectious diseases	0.881822	1.11265
555.2	rs1801725_T	NA	0.0110749	0.0694912	1.01114	0.873377	logistic	35077	898	34179	0.17497	0.136428	0		FALSE	FALSE	555.2	Ulcerative colitis	digestive	0.882384	1.15868
619.2	rs1801725_T	NA	-0.0184462	0.116628	0.981723	0.874329	logistic	50138	312	49826	0.380776	0.137301	0		FALSE	FALSE	619.2	Disorders of uterus, NEC	genitourinary	0.781112	1.23386
704.2	rs1801725_T	NA	0.0265891	0.168148	1.02695	0.874355	logistic	48831	144	48687	0.109405	0.136931	0		FALSE	FALSE	704.2	Hirsutism	dermatologic	0.738614	1.42783
388	rs1801725_T	NA	0.0319629	0.202718	1.03248	0.874716	logistic	45778	103	45675	0.31011	0.137151	0		FALSE	FALSE	388	Other disorders of ear	sense organs	0.693944	1.53617
433.8	rs1801725_T	NA	-0.0108694	0.0692453	0.989189	0.875269	logistic	45031	949	44082	0.359394	0.13745	0		FALSE	FALSE	433.8	Late effects of cerebrovascular disease	circulatory system	0.863648	1.13298
603	rs1801725_T	NA	0.0214835	0.137287	1.02172	0.87565	logistic	46093	221	45872	0.277351	0.136832	0		FALSE	FALSE	603	Other disorders of testis	genitourinary	0.780673	1.33718
241.2	rs1801725_T	NA	-0.00927651	0.0597319	0.990766	0.876583	logistic	42359	1279	41080	0.347023	0.137338	0		FALSE	FALSE	241.2	Nontoxic multinodular goiter	endocrine/metabolic	0.881305	1.11382
792	rs1801725_T	NA	0.00963424	0.0622553	1.00968	0.877015	logistic	47468	1130	46338	0.36981	0.137577	0		FALSE	FALSE	792	Abnormal Papanicolaou smear of cervix and cervical HPV	genitourinary	0.893699	1.14071
597.2	rs1801725_T	NA	0.0273132	0.176526	1.02769	0.877037	logistic	47410	134	47276	0.388303	0.138251	0		FALSE	FALSE	597.2	Urinary complications NEC	genitourinary	0.72711	1.45252
433.5	rs1801725_T	NA	0.0175111	0.113235	1.01767	0.877101	logistic	44422	340	44082	0.228458	0.137533	0		FALSE	FALSE	433.5	Cerebral aneurysm	circulatory system	0.815113	1.27055
276.14	rs1801725_T	NA	0.00495363	0.0321334	1.00497	0.877485	logistic	38845	4852	33993	0.266713	0.13774	0		FALSE	FALSE	276.14	Hypopotassemia	endocrine/metabolic	0.943624	1.0703
312	rs1801725_T	NA	0.0153148	0.100172	1.01543	0.878489	logistic	49373	443	48930	0.00738813	0.136968	0		FALSE	FALSE	312	Conduct disorders	mental disorders	0.834417	1.23572
802	rs1801725_T	NA	-0.0160204	0.10511	0.984107	0.878859	logistic	42514	401	42113	0.481366	0.137155	0		FALSE	FALSE	802	Fracture of pelvis	injuries & poisonings	0.800887	1.20924
184.11	rs1801725_T	NA	-0.0184975	0.121409	0.981673	0.878906	logistic	48386	302	48084	0.272328	0.137219	0		FALSE	FALSE	184.11	Malignant neoplasm of ovary	neoplasms	0.773786	1.24541
613.7	rs1801725_T	NA	0.0176886	0.116964	1.01785	0.879794	logistic	50142	305	49837	0.0879034	0.13735	0		FALSE	FALSE	613.7	Other signs and symptoms in breast	genitourinary	0.80932	1.2801
726	rs1801725_T	NA	-0.00460906	0.0305417	0.995402	0.880046	logistic	43282	5435	37847	0.0198942	0.137274	0		FALSE	FALSE	726	Peripheral enthesopathies and allied syndromes	musculoskeletal	0.937564	1.05681
374	rs1801725_T	NA	0.00857915	0.0572977	1.00862	0.880978	logistic	45910	1377	44533	0.0393227	0.136288	0		FALSE	FALSE	374	Other disorders of eyelids	sense organs	0.901474	1.12849
586	rs1801725_T	NA	0.00509412	0.0352456	1.00511	0.88508	logistic	43226	3932	39294	0.49765	0.13744	0		FALSE	FALSE	586	Other disorders of the kidney and ureters	genitourinary	0.938017	1.077
427.7	rs1801725_T	NA	-0.00480764	0.033635	0.995204	0.886341	logistic	36255	4439	31816	0.0188513	0.137402	0		FALSE	FALSE	427.7	Tachycardia NOS	circulatory system	0.931711	1.06302
701.2	rs1801725_T	NA	0.00909172	0.0638295	1.00913	0.886734	logistic	47647	1060	46587	0.0835039	0.137459	0		FALSE	FALSE	701.2	Scar conditions and fibrosis of skin	dermatologic	0.890463	1.14362
292.6	rs1801725_T	NA	0.0230086	0.161937	1.02328	0.887014	logistic	42090	161	41929	0.222836	0.137788	0		FALSE	FALSE	292.6	Hallucinations	mental disorders	0.744988	1.40552
525.1	rs1801725_T	NA	0.0198865	0.140995	1.02009	0.887835	logistic	48402	205	48197	0.252367	0.137598	0		FALSE	FALSE	525.1	Loss of teeth or edentulism	digestive	0.773783	1.34479
735.1	rs1801725_T	NA	-0.0181442	0.129945	0.982019	0.888952	logistic	45288	254	45034	0.17691	0.136868	0		FALSE	FALSE	735.1	Flat foot	musculoskeletal	0.761218	1.26687
38.1	rs1801725_T	NA	-0.0110328	0.0790649	0.989028	0.889023	logistic	44768	705	44063	0.0836389	0.137822	0		FALSE	FALSE	38.1	Gram negative septicemia	infectious diseases	0.847046	1.15481
980	rs1801725_T	NA	-0.0070743	0.0510775	0.992951	0.889844	logistic	51937	1716	50221	0.0123205	0.137195	0		FALSE	FALSE	980	Encounter for long-term (current) use of antibiotics	infectious diseases	0.898358	1.0975
379.5	rs1801725_T	NA	0.0217035	0.158437	1.02194	0.891043	logistic	44868	165	44703	0.598592	0.136166	0		FALSE	FALSE	379.5	Disorders of iris and ciliary body	sense organs	0.749137	1.39409
245	rs1801725_T	NA	0.00940074	0.0690319	1.00945	0.891679	logistic	41990	910	41080	0.258551	0.137426	0		FALSE	FALSE	245	Thyroiditis	endocrine/metabolic	0.881701	1.1557
291	rs1801725_T	NA	0.00630679	0.0470985	1.00633	0.893477	logistic	43972	2043	41929	0.157354	0.137724	0		FALSE	FALSE	291	Other specified nonpsychotic and/or transient mental disorders	mental disorders	0.917588	1.10365
394.7	rs1801725_T	NA	0.00981342	0.0734215	1.00986	0.893672	logistic	43168	816	42352	0.460857	0.138007	0		FALSE	FALSE	394.7	Disease of tricuspid valve	circulatory system	0.874509	1.16616
198.5	rs1801725_T	NA	-0.012053	0.090425	0.988019	0.893962	logistic	41023	547	40476	0.713341	0.13696	0		FALSE	FALSE	198.5	Secondary malignancy of brain/spine	neoplasms	0.82755	1.17961
707.2	rs1801725_T	NA	0.00971319	0.0734292	1.00976	0.894763	logistic	51356	819	50537	0.0779453	0.137335	0		FALSE	FALSE	707.2	Chronic ulcer of leg or foot	dermatologic	0.874408	1.16606
378	rs1801725_T	NA	0.00988972	0.0759204	1.00994	0.896357	logistic	45462	759	44703	0.648276	0.136202	0		FALSE	FALSE	378	Strabismus and other disorders of binocular eye movements	sense organs	0.870303	1.17198
531.4	rs1801725_T	NA	-0.0166394	0.130374	0.983498	0.898443	logistic	50599	257	50342	0.0776441	0.137137	0		FALSE	FALSE	531.4	Peptic ulcer, site unspecified	digestive	0.761723	1.26984
250.14	rs1801725_T	NA	-0.0120725	0.0948076	0.988	0.898674	logistic	40240	496	39744	0.175178	0.136817	0		FALSE	FALSE	250.14	Type 1 diabetes with neurological manifestations	endocrine/metabolic	0.820456	1.18976
701	rs1801725_T	NA	0.00565116	0.0447136	1.00567	0.899427	logistic	48809	2222	46587	0.0484664	0.137485	0		FALSE	FALSE	701	Other hypertrophic and atrophic conditions of skin	dermatologic	0.921283	1.09778
756.3	rs1801725_T	NA	0.025907	0.20529	1.02625	0.899576	logistic	51469	101	51368	0.275679	0.137316	0		FALSE	FALSE	756.3	Congenital anomalies of muscle, tendon, fascia, and connective tissue	congenital anomalies	0.686286	1.53461
454.11	rs1801725_T	NA	0.0137057	0.110012	1.0138	0.900854	logistic	39642	355	39287	0.00281235	0.136358	0		FALSE	FALSE	454.11	Varicose veins of lower extremity, symptomtic	circulatory system	0.817162	1.25776
526.41	rs1801725_T	NA	-0.0204294	0.167517	0.979778	0.902935	logistic	48348	151	48197	0.380286	0.137565	0		FALSE	FALSE	526.41	Temporomandibular joint disorder, unspecified	digestive	0.705561	1.36057
286.1	rs1801725_T	NA	-0.0170706	0.142669	0.983074	0.904758	logistic	41218	217	41001	0.06913	0.137307	0		FALSE	FALSE	286.1	Congenital coagulation defects	hematopoietic	0.743266	1.30025
800.1	rs1801725_T	NA	-0.00955806	0.0817539	0.990487	0.906929	logistic	42788	675	42113	0.528101	0.13713	0		FALSE	FALSE	800.1	Fracture of neck of femur	injuries & poisonings	0.843837	1.16262
624	rs1801725_T	NA	0.0175952	0.150922	1.01775	0.907189	logistic	48957	183	48774	0.329173	0.137243	0		FALSE	FALSE	624	Symptoms involving female genital tract	genitourinary	0.757136	1.36807
450	rs1801725_T	NA	-0.00847641	0.0732627	0.991559	0.907891	logistic	53130	816	52314	0.343309	0.137201	0		FALSE	FALSE	450	Noninfectious disorders of lymphatic channels	circulatory system	0.858927	1.14467
722.8	rs1801725_T	NA	-0.0102993	0.0895652	0.989754	0.908451	logistic	41053	553	40500	0.0689461	0.136324	0		FALSE	FALSE	722.8	Postlaminectomy syndrome	musculoskeletal	0.830401	1.17969
519	rs1801725_T	NA	0.00560725	0.0490567	1.00562	0.908999	logistic	49470	1845	47625	0.333469	0.137801	0		FALSE	FALSE	519	Other diseases of respiratory system, not elsewhere classified	respiratory	0.913434	1.10712
275.51	rs1801725_T	NA	0.00968858	0.0850492	1.00974	0.909303	logistic	47885	599	47286	0.402022	0.137527	0		FALSE	FALSE	275.51	Hypocalcemia	endocrine/metabolic	0.854697	1.1929
315.3	rs1801725_T	NA	0.0119501	0.105712	1.01202	0.909995	logistic	49324	394	48930	0.00744377	0.136962	0		FALSE	FALSE	315.3	Mental retardation	mental disorders	0.822633	1.24501
280	rs1801725_T	NA	-0.00431076	0.0384491	0.995699	0.910731	logistic	37296	3199	34097	0.00608412	0.137763	0		FALSE	FALSE	280	Iron deficiency anemias	hematopoietic	0.92342	1.07363
994.21	rs1801725_T	NA	-0.00707237	0.0642393	0.992953	0.912335	logistic	49861	1082	48779	0.218954	0.137623	0		FALSE	FALSE	994.21	Septic shock	injuries & poisonings	0.875481	1.12619
395.2	rs1801725_T	NA	0.00480393	0.0440818	1.00482	0.91322	logistic	44800	2448	42352	0.172111	0.138025	0		FALSE	FALSE	395.2	Nonrheumatic aortic valve disorders	circulatory system	0.921644	1.09549
701.1	rs1801725_T	NA	0.0185933	0.176452	1.01877	0.91608	logistic	46724	137	46587	0.120228	0.137403	0		FALSE	FALSE	701.1	Keratoderma, acquired	dermatologic	0.720901	1.43971
506	rs1801725_T	NA	-0.00553496	0.0526738	0.99448	0.916312	logistic	38837	1674	37163	0.0432798	0.1367	0		FALSE	FALSE	506	Empyema and pneumothorax	respiratory	0.896932	1.10264
817	rs1801725_T	NA	0.0195787	0.187323	1.01977	0.916758	logistic	51286	118	51168	0.19465	0.137357	0		FALSE	FALSE	817	Concussion	injuries & poisonings	0.7064	1.47216
771.2	rs1801725_T	NA	-0.0164525	0.157783	0.983682	0.916953	logistic	46403	177	46226	0.446786	0.137329	0		FALSE	FALSE	771.2	Cramp of limb	symptoms	0.722016	1.34018
110.1	rs1801725_T	NA	-0.00507381	0.048763	0.994939	0.917129	logistic	46687	1895	44792	0.201115	0.137019	0		FALSE	FALSE	110.1	Dermatophytosis	infectious diseases	0.90425	1.09472
599.9	rs1801725_T	NA	0.0056065	0.054619	1.00562	0.918243	logistic	38371	1504	36867	0.17566	0.136874	0		FALSE	FALSE	599.9	Other abnormality of urination	genitourinary	0.903529	1.11925
395.1	rs1801725_T	NA	-0.00424775	0.0416392	0.995761	0.918746	logistic	45126	2774	42352	0.575488	0.137903	0		FALSE	FALSE	395.1	Nonrheumatic mitral valve disorders	circulatory system	0.917722	1.08044
110.2	rs1801725_T	NA	0.0201505	0.199118	1.02035	0.919393	logistic	44895	103	44792	0.0213793	0.136975	0		FALSE	FALSE	110.2	Dermatomycoses	infectious diseases	0.690651	1.50745
264.2	rs1801725_T	NA	0.00821539	0.0812625	1.00825	0.919474	logistic	37687	780	36907	0.432737	0.137076	0		FALSE	FALSE	264.2	Failure to thrive (childhood)	endocrine/metabolic	0.859797	1.18233
618	rs1801725_T	NA	-0.00713685	0.072466	0.992889	0.921547	logistic	53077	867	52210	0.257331	0.137602	0		FALSE	FALSE	618	Genital prolapse	genitourinary	0.861422	1.14442
599	rs1801725_T	NA	-0.0025718	0.0266308	0.997432	0.923066	logistic	44319	7452	36867	0.314948	0.137007	0		FALSE	FALSE	599	Other symptoms/disorders or the urinary system	genitourinary	0.946705	1.05088
727.1	rs1801725_T	NA	0.00495713	0.051598	1.00497	0.923463	logistic	39508	1661	37847	0.007085	0.137301	0		FALSE	FALSE	727.1	Synovitis and tenosynovitis	musculoskeletal	0.908305	1.11192
38.2	rs1801725_T	NA	-0.00872039	0.0922368	0.991318	0.924677	logistic	44585	522	44063	0.0256524	0.137815	0		FALSE	FALSE	38.2	Gram positive septicemia	infectious diseases	0.827369	1.18775
751.1	rs1801725_T	NA	0.0103992	0.110334	1.01045	0.924909	logistic	50296	372	49924	0.200562	0.137416	0		FALSE	FALSE	751.1	Congenital anomalies of genital organs	congenital anomalies	0.81395	1.2544
758	rs1801725_T	NA	-0.0100333	0.10675	0.990017	0.925118	logistic	51550	400	51150	0.144825	0.136954	0		FALSE	FALSE	758	Chromosomal anomalies and genetic disorders	congenital anomalies	0.803109	1.22042
804	rs1801725_T	NA	0.00702557	0.0755277	1.00705	0.925888	logistic	42872	759	42113	0.568412	0.137222	0		FALSE	FALSE	804	Fracture of hand or wrist	injuries & poisonings	0.868482	1.16773
364.51	rs1801725_T	NA	-0.0191329	0.208864	0.981049	0.927012	logistic	47713	103	47610	0.0698908	0.136787	0		FALSE	FALSE	364.51	Fuchs' dystrophy	sense organs	0.651481	1.47734
278	rs1801725_T	NA	-0.0024072	0.0265432	0.997596	0.927739	logistic	46546	7284	39262	0.413105	0.13694	0		FALSE	FALSE	278	Overweight, obesity and other hyperalimentation	endocrine/metabolic	0.947023	1.05087
627.1	rs1801725_T	NA	0.00783778	0.0893777	1.00787	0.930121	logistic	42777	553	42224	0.191171	0.137515	0		FALSE	FALSE	627.1	Postmenopausal bleeding	genitourinary	0.84591	1.20084
567	rs1801725_T	NA	0.00611644	0.0700838	1.00614	0.930454	logistic	44483	893	43590	0.489032	0.137288	0		FALSE	FALSE	567	Peritonitis and retroperitoneal infections	digestive	0.877	1.15428
727.7	rs1801725_T	NA	0.012769	0.146571	1.01285	0.930578	logistic	38044	197	37847	0.162273	0.137118	0		FALSE	FALSE	727.7	Contracture of tendon (sheath)	musculoskeletal	0.759944	1.34992
524	rs1801725_T	NA	-0.00915007	0.105476	0.990892	0.93087	logistic	48568	371	48197	0.403879	0.137621	0		FALSE	FALSE	524	Dentofacial anomalies, including malocclusion	digestive	0.80583	1.21845
560.2	rs1801725_T	NA	-0.0149653	0.176508	0.985146	0.932432	logistic	34317	138	34179	0.38479	0.136346	0		FALSE	FALSE	560.2	Impaction of intestine	digestive	0.697034	1.39235
738.4	rs1801725_T	NA	0.00598492	0.0715687	1.006	0.933355	logistic	45896	862	45034	0.0991514	0.136875	0		FALSE	FALSE	738.4	Acquired spondylolisthesis	musculoskeletal	0.874337	1.1575
618.2	rs1801725_T	NA	0.0108576	0.130404	1.01092	0.933644	logistic	52465	255	52210	0.263104	0.137654	0		FALSE	FALSE	618.2	Uterine/Uterovaginal prolapse	genitourinary	0.782912	1.30532
264.3	rs1801725_T	NA	0.00735893	0.0913125	1.00739	0.935768	logistic	37540	633	36907	0.435126	0.136961	0		FALSE	FALSE	264.3	Delayed milestones	endocrine/metabolic	0.842305	1.20482
378.1	rs1801725_T	NA	-0.00721035	0.090414	0.992816	0.936438	logistic	45242	539	44703	0.659772	0.136168	0		FALSE	FALSE	378.1	Strabismus (not specified as paralytic)	sense organs	0.831585	1.18531
361.1	rs1801725_T	NA	-0.0115519	0.14539	0.988515	0.936671	logistic	47815	205	47610	0.00629701	0.136798	0		FALSE	FALSE	361.1	Retinal detachment with retinal defect	sense organs	0.743404	1.31444
335	rs1801725_T	NA	0.00495215	0.0625525	1.00496	0.936899	logistic	41068	1128	39940	0.292805	0.137723	0		FALSE	FALSE	335	Multiple sclerosis	neurological	0.889006	1.13605
313.2	rs1801725_T	NA	0.0147975	0.190965	1.01491	0.938235	logistic	49045	115	48930	0.0325868	0.136966	0		FALSE	FALSE	313.2	Tics and stuttering	mental disorders	0.69803	1.47563
743.2	rs1801725_T	NA	-0.00624451	0.0822715	0.993775	0.939498	logistic	43586	656	42930	0.31158	0.137154	0		FALSE	FALSE	743.2	Pathologic fracture	musculoskeletal	0.845779	1.16767
276.6	rs1801725_T	NA	-0.00345239	0.0467419	0.996554	0.941121	logistic	36188	2195	33993	0.492397	0.13778	0		FALSE	FALSE	276.6	Fluid overload	endocrine/metabolic	0.909312	1.09216
564.9	rs1801725_T	NA	0.0128934	0.176045	1.01298	0.941616	logistic	34318	139	34179	0.384194	0.136342	0		FALSE	FALSE	564.9	Personal history of diseases of digestive system	digestive	0.717376	1.43038
535.6	rs1801725_T	NA	-0.0109232	0.150929	0.989136	0.942305	logistic	45329	190	45139	0.151584	0.137164	0		FALSE	FALSE	535.6	Duodenitis	digestive	0.735839	1.32963
523.1	rs1801725_T	NA	0.00611822	0.0860045	1.00614	0.943288	logistic	48754	557	48197	0.377614	0.13766	0		FALSE	FALSE	523.1	Gingivitis	digestive	0.850058	1.19087
519.9	rs1801725_T	NA	-0.00382126	0.0548068	0.996186	0.944415	logistic	49104	1479	47625	0.431374	0.137769	0		FALSE	FALSE	519.9	Symptoms involving respiratory system and other chest symptoms	respiratory	0.894722	1.10916
334	rs1801725_T	NA	-0.00614165	0.0896998	0.993877	0.945412	logistic	40477	537	39940	0.409679	0.137757	0		FALSE	FALSE	334	Degenerative disease of the spinal cord	neurological	0.83364	1.18491
735.23	rs1801725_T	NA	0.00992189	0.145266	1.00997	0.945546	logistic	45235	201	45034	0.14351	0.136874	0		FALSE	FALSE	735.23	Hallux rigidus	musculoskeletal	0.759725	1.34265
300.3	rs1801725_T	NA	-0.00680015	0.10173	0.993223	0.946705	logistic	30514	422	30092	0.691838	0.134217	0		FALSE	FALSE	300.3	Obsessive-compulsive disorders	mental disorders	0.813678	1.21239
809	rs1801725_T	NA	0.00290278	0.0439074	1.00291	0.947289	logistic	44467	2354	42113	0.355816	0.137158	0		FALSE	FALSE	809	Fracture of unspecified bones	injuries & poisonings	0.920208	1.09304
871.1	rs1801725_T	NA	-0.00897067	0.137877	0.991069	0.948124	logistic	46564	230	46334	0.0251571	0.137145	0		FALSE	FALSE	871.1	Open wound of hand except finger(s)	injuries & poisonings	0.756381	1.29858
626.12	rs1801725_T	NA	0.00432558	0.0672054	1.00433	0.948681	logistic	43199	975	42224	0.111482	0.137561	0		FALSE	FALSE	626.12	Excessive or frequent menstruation	genitourinary	0.880384	1.14574
292.2	rs1801725_T	NA	-0.00636244	0.100298	0.993658	0.94942	logistic	42370	441	41929	0.257041	0.137751	0		FALSE	FALSE	292.2	Mild cognitive impairment	mental disorders	0.816321	1.20952
722.7	rs1801725_T	NA	-0.0096345	0.152068	0.990412	0.949482	logistic	40685	185	40500	0.0520806	0.136365	0		FALSE	FALSE	722.7	Intervertebral disc disorder with myelopathy	musculoskeletal	0.735145	1.33432
157	rs1801725_T	NA	0.00751121	0.119452	1.00754	0.949862	logistic	47899	302	47597	0.062036	0.136924	0		FALSE	FALSE	157	Pancreatic cancer	neoplasms	0.797228	1.27333
752	rs1801725_T	NA	0.00586049	0.0941455	1.00588	0.950364	logistic	52490	501	51989	0.214934	0.137293	0		FALSE	FALSE	752	Nervous system congenital anomalies	congenital anomalies	0.836386	1.20972
513	rs1801725_T	NA	0.00351361	0.0571246	1.00352	0.950955	logistic	50517	1367	49150	0.265856	0.137281	0		FALSE	FALSE	513	Respiratory abnormalities	respiratory	0.897223	1.12241
710.12	rs1801725_T	NA	-0.00575619	0.0974488	0.99426	0.952897	logistic	43014	465	42549	0.40741	0.137467	0		FALSE	FALSE	710.12	Chronic osteomyelitis	musculoskeletal	0.821391	1.20351
501	rs1801725_T	NA	0.00461424	0.078589	1.00462	0.95318	logistic	37884	721	37163	0.226881	0.136839	0		FALSE	FALSE	501	Pneumonitis due to inhalation of food or vomitus	respiratory	0.861207	1.17193
611.3	rs1801725_T	NA	0.00303874	0.0519674	1.00304	0.953371	logistic	48376	1677	46699	0.0768249	0.137568	0		FALSE	FALSE	611.3	Lump or mass in breast	genitourinary	0.905908	1.11059
285	rs1801725_T	NA	-0.00134841	0.0231551	0.998652	0.953562	logistic	45207	11110	34097	0.41323	0.137501	0		FALSE	FALSE	285	Other anemias	hematopoietic	0.954343	1.04502
225	rs1801725_T	NA	-0.00527135	0.0970592	0.994743	0.956688	logistic	52132	458	51674	0.122943	0.137679	0		FALSE	FALSE	225	Benign neoplasm of brain and other parts of nervous system	neoplasms	0.822417	1.20318
585.34	rs1801725_T	NA	-0.00331395	0.0610588	0.996692	0.956716	logistic	40534	1240	39294	0.316249	0.137354	0		FALSE	FALSE	585.34	Chronic Kidney Disease, Stage IV	genitourinary	0.884273	1.1234
707	rs1801725_T	NA	-0.00288266	0.0547091	0.997121	0.957978	logistic	52043	1506	50537	0.0825991	0.137281	0		FALSE	FALSE	707	Chronic ulcer of skin	dermatologic	0.895733	1.10999
189.1	rs1801725_T	NA	-0.00411002	0.0783888	0.995898	0.958185	logistic	52613	717	51896	0.364905	0.137514	0		FALSE	FALSE	189.1	Cancer of kidney and renal pelvis	neoplasms	0.854062	1.16129
550.1	rs1801725_T	NA	-0.0035691	0.0685163	0.996437	0.958456	logistic	46743	949	45794	0.439277	0.137357	0		FALSE	FALSE	550.1	Inguinal hernia	digestive	0.87122	1.13965
189	rs1801725_T	NA	-0.00316483	0.0608422	0.99684	0.958515	logistic	53113	1217	51896	0.320564	0.137509	0		FALSE	FALSE	189	Cancer of urinary organs (incl. kidney and bladder)	neoplasms	0.884781	1.12309
696.42	rs1801725_T	NA	0.00542765	0.10523	1.00544	0.958864	logistic	42097	383	41714	0.143628	0.137646	0		FALSE	FALSE	696.42	Psoriatic arthropathy	dermatologic	0.818057	1.23575
374.1	rs1801725_T	NA	-0.0087248	0.177489	0.991313	0.960794	logistic	44672	139	44533	0.0307388	0.136305	0		FALSE	FALSE	374.1	Ectropion or entropion	sense organs	0.70005	1.40376
704.1	rs1801725_T	NA	-0.00422243	0.087179	0.995786	0.96137	logistic	49242	555	48687	0.114281	0.136966	0		FALSE	FALSE	704.1	Alopecia	dermatologic	0.839379	1.18134
289.4	rs1801725_T	NA	0.00221624	0.0458655	1.00222	0.961461	logistic	41443	2152	39291	0.565915	0.137176	0		FALSE	FALSE	289.4	Lymphadenitis	hematopoietic	0.916054	1.09649
415.21	rs1801725_T	NA	-0.00510963	0.109923	0.994903	0.962925	logistic	43564	367	43197	0.131234	0.137705	0		FALSE	FALSE	415.21	Primary pulmonary hypertension	circulatory system	0.80207	1.2341
300.8	rs1801725_T	NA	0.0077255	0.167815	1.00776	0.963282	logistic	30245	153	30092	0.556032	0.134171	0		FALSE	FALSE	300.8	Acute reaction to stress	mental disorders	0.725284	1.40024
395.6	rs1801725_T	NA	0.0029166	0.064323	1.00292	0.963834	logistic	43436	1084	42352	0.351063	0.138008	0		FALSE	FALSE	395.6	Heart valve replaced	circulatory system	0.884125	1.13768
357	rs1801725_T	NA	0.00253757	0.0563436	1.00254	0.964077	logistic	48509	1406	47103	0.437544	0.137047	0		FALSE	FALSE	357	Inflammatory and toxic neuropathy	neurological	0.897721	1.1196
792.1	rs1801725_T	NA	0.00279334	0.064311	1.0028	0.965355	logistic	47399	1061	46338	0.353979	0.137556	0		FALSE	FALSE	792.1	Papanicolaou smear of cervix or vagina with atypical squamous cells	genitourinary	0.884037	1.13751
362.6	rs1801725_T	NA	-0.00879006	0.202647	0.991248	0.965402	logistic	47253	102	47151	0.0753224	0.136732	0		FALSE	FALSE	362.6	Peripheral retinal degenerations	sense organs	0.666325	1.47462
414.2	rs1801725_T	NA	0.0047244	0.118116	1.00474	0.968095	logistic	38786	330	38456	0.038212	0.137086	0		FALSE	FALSE	414.2	ASCVD	circulatory system	0.797094	1.26647
626.14	rs1801725_T	NA	0.00570983	0.148163	1.00573	0.969259	logistic	42417	193	42224	0.134217	0.137516	0		FALSE	FALSE	626.14	Irregular menstrual bleeding	genitourinary	0.752247	1.34462
38.3	rs1801725_T	NA	0.00190444	0.0498049	1.00191	0.969498	logistic	45873	1810	44063	0.0397426	0.137815	0		FALSE	FALSE	38.3	Bacteremia	infectious diseases	0.908725	1.10464
733.8	rs1801725_T	NA	0.00334288	0.0875632	1.00335	0.969547	logistic	42177	575	41602	0.0146525	0.136378	0		FALSE	FALSE	733.8	Malunion and nonunion of fracture	musculoskeletal	0.845116	1.19121
580.1	rs1801725_T	NA	-0.00469152	0.123904	0.995319	0.969796	logistic	39583	289	39294	0.573878	0.137445	0		FALSE	FALSE	580.1	Glomerulonephritis	genitourinary	0.780716	1.26891
242.1	rs1801725_T	NA	0.00357449	0.0984802	1.00358	0.971046	logistic	41525	445	41080	0.284232	0.137387	0		FALSE	FALSE	242.1	Graves' disease	endocrine/metabolic	0.827417	1.21725
916	rs1801725_T	NA	-0.00245434	0.0678884	0.997549	0.971161	logistic	49051	951	48100	0.413193	0.137418	0		FALSE	FALSE	916	Contusion	injuries & poisonings	0.873266	1.13952
527.7	rs1801725_T	NA	0.00366924	0.103063	1.00368	0.9716	logistic	49936	409	49527	0.212523	0.137576	0		FALSE	FALSE	527.7	Disturbance of salivary secretion	digestive	0.820096	1.22835
348.8	rs1801725_T	NA	-0.00213582	0.0600544	0.997866	0.971629	logistic	41169	1229	39940	0.231722	0.137725	0		FALSE	FALSE	348.8	Encephalopathy, not elsewhere classified	neurological	0.88706	1.12251
557	rs1801725_T	NA	-0.00375782	0.106313	0.996249	0.971803	logistic	34564	385	34179	0.43225	0.136341	0		FALSE	FALSE	557	Intestinal malabsorption (non-celiac)	digestive	0.808859	1.22705
358	rs1801725_T	NA	-0.00493312	0.14114	0.995079	0.972118	logistic	47321	218	47103	0.358965	0.137064	0		FALSE	FALSE	358	Myoneural disorders	neurological	0.7546	1.3122
516.1	rs1801725_T	NA	-0.0029383	0.0899209	0.997066	0.973933	logistic	53012	543	52469	0.145948	0.137346	0		FALSE	FALSE	516.1	Hemoptysis	respiratory	0.835953	1.18923
170	rs1801725_T	NA	0.00273537	0.083998	1.00274	0.974022	logistic	53121	616	52505	0.268109	0.137366	0		FALSE	FALSE	170	Cancer of bone and connective tissue	neoplasms	0.850526	1.18219
578.8	rs1801725_T	NA	0.00197155	0.0610762	1.00197	0.974249	logistic	42100	1169	40931	0.389729	0.13658	0		FALSE	FALSE	578.8	Hemorrhage of rectum and anus	digestive	0.888929	1.12939
246	rs1801725_T	NA	0.00297071	0.095604	1.00298	0.975211	logistic	41555	475	41080	0.474189	0.137384	0		FALSE	FALSE	246	Other disorders of thyroid	endocrine/metabolic	0.831592	1.20968
227.1	rs1801725_T	NA	-0.0050212	0.163094	0.994991	0.975439	logistic	51857	164	51693	0.291511	0.137407	0		FALSE	FALSE	227.1	Benign neoplasm of adrenal gland	neoplasms	0.722755	1.36977
516	rs1801725_T	NA	0.002616	0.0890525	1.00262	0.976565	logistic	53021	552	52469	0.152892	0.137351	0		FALSE	FALSE	516	Abnormal sputum	respiratory	0.842041	1.19382
381.9	rs1801725_T	NA	-0.0037865	0.130218	0.996221	0.976802	logistic	45061	253	44808	0.0144205	0.136659	0		FALSE	FALSE	381.9	Otorrhea	sense organs	0.771812	1.28588
610.4	rs1801725_T	NA	0.00410364	0.141128	1.00411	0.976803	logistic	46911	212	46699	0.0388516	0.137526	0		FALSE	FALSE	610.4	Benign neoplasm of breast	genitourinary	0.761467	1.32408
189.11	rs1801725_T	NA	0.00229537	0.0822321	1.0023	0.977731	logistic	52542	646	51896	0.335122	0.137528	0		FALSE	FALSE	189.11	Malignant neoplasm of kidney, except pelvis	neoplasms	0.853099	1.17759
159.4	rs1801725_T	NA	0.00501786	0.186005	1.00503	0.978478	logistic	47720	123	47597	0.0414097	0.136924	0		FALSE	FALSE	159.4	Malignant neoplasm of retroperitoneum and peritoneum	neoplasms	0.697988	1.44714
201	rs1801725_T	NA	0.00532373	0.201164	1.00534	0.978887	logistic	51448	106	51342	0.0944377	0.137323	0		FALSE	FALSE	201	Hodgkin's disease	neoplasms	0.677764	1.49123
172.2	rs1801725_T	NA	0.000948462	0.03742	1.00095	0.979779	logistic	47342	3639	43703	0.0809626	0.137235	0		FALSE	FALSE	172.2	Other non-epithelial cancer of skin	neoplasms	0.930164	1.07712
372	rs1801725_T	NA	0.00356047	0.14193	1.00357	0.979986	logistic	44749	216	44533	0.0764762	0.136305	0		FALSE	FALSE	372	Disorders of conjunctiva	sense organs	0.75986	1.32544
341	rs1801725_T	NA	-0.00220898	0.0907039	0.997793	0.98057	logistic	40468	528	39940	0.357994	0.137751	0		FALSE	FALSE	341	Other demyelinating diseases of central nervous system	neurological	0.83528	1.19193
136	rs1801725_T	NA	0.00250003	0.103037	1.0025	0.980643	logistic	51806	412	51394	0.0983647	0.137069	0		FALSE	FALSE	136	Other infectious and parasitic diseases	infectious diseases	0.819179	1.22685
356	rs1801725_T	NA	-0.00121303	0.05255	0.998788	0.981584	logistic	48750	1647	47103	0.390372	0.137026	0		FALSE	FALSE	356	Hereditary and idiopathic peripheral neuropathy	neurological	0.901035	1.10715
727.6	rs1801725_T	NA	-0.00195398	0.0853536	0.998048	0.981736	logistic	38447	600	37847	0.0658477	0.137124	0		FALSE	FALSE	727.6	Rupture of tendon, nontraumatic	musculoskeletal	0.8443	1.17979
509	rs1801725_T	NA	0.00069208	0.0306233	1.00069	0.981969	logistic	42701	5538	37163	0.118213	0.136308	0		FALSE	FALSE	509	Respiratory failure, insufficiency, arrest	respiratory	0.942396	1.06259
110	rs1801725_T	NA	0.00103441	0.0475324	1.00103	0.982638	logistic	46778	1986	44792	0.178603	0.137062	0		FALSE	FALSE	110	Dermatophytosis / Dermatomycosis	infectious diseases	0.911987	1.09878
274	rs1801725_T	NA	0.000936213	0.0473118	1.00094	0.984212	logistic	52388	2069	50319	0.140368	0.137245	0		FALSE	FALSE	274	Gout and other crystal arthropathies	endocrine/metabolic	0.912292	1.09819
635.2	rs1801725_T	NA	0.00284624	0.144722	1.00285	0.984309	logistic	51189	197	50992	0.445161	0.137647	0		FALSE	FALSE	635.2	Antepartum hemorrhage, abruptio placentae, and placenta previa	pregnancy complications	0.755173	1.33176
612	rs1801725_T	NA	-0.00199434	0.102327	0.998008	0.98445	logistic	47100	401	46699	0.0587303	0.137548	0		FALSE	FALSE	612	Breast conditions, congenital or relating to hormones	genitourinary	0.816642	1.21965
386.2	rs1801725_T	NA	0.00105532	0.0784539	1.00106	0.989268	logistic	44497	707	43790	0.415451	0.137369	0		FALSE	FALSE	386.2	Peripheral or central vertigo	sense organs	0.858375	1.16745
507	rs1801725_T	NA	-0.000424884	0.031695	0.999575	0.989304	logistic	42298	5135	37163	0.422168	0.136449	0		FALSE	FALSE	507	Pleurisy; pleural effusion	respiratory	0.939369	1.06364
333.1	rs1801725_T	NA	-0.00111243	0.08538	0.998888	0.989605	logistic	40540	600	39940	0.253136	0.137753	0		FALSE	FALSE	333.1	Essential tremor	neurological	0.844967	1.18085
727	rs1801725_T	NA	-0.000400963	0.0381687	0.999599	0.991618	logistic	41058	3211	37847	0.0638931	0.137294	0		FALSE	FALSE	727	Other disorders of synovium, tendon, and bursa	musculoskeletal	0.927547	1.07725
459.1	rs1801725_T	NA	-0.00138455	0.141465	0.998616	0.992191	logistic	43430	214	43216	0.27833	0.137727	0		FALSE	FALSE	459.1	Hemorrhage NOS	circulatory system	0.756801	1.3177
627.5	rs1801725_T	NA	-0.00173458	0.203999	0.998267	0.993216	logistic	42329	105	42224	0.169326	0.137494	0		FALSE	FALSE	627.5	Premature menopause and other ovarian failure	genitourinary	0.669267	1.489
750.21	rs1801725_T	NA	0.000877814	0.154318	1.00088	0.995461	logistic	50114	190	49924	0.205426	0.137387	0		FALSE	FALSE	750.21	Congenital anomalies of intestine	congenital anomalies	0.739645	1.35438
560.4	rs1801725_T	NA	-0.000265507	0.059602	0.999735	0.996446	logistic	35438	1259	34179	0.262842	0.136308	0		FALSE	FALSE	560.4	Other intestinal obstruction	digestive	0.889509	1.12362
292.11	rs1801725_T	NA	0.000446831	0.1022	1.00045	0.996512	logistic	42353	424	41929	0.114564	0.137735	0		FALSE	FALSE	292.11	Aphasia	mental disorders	0.818841	1.22233
736.2	rs1801725_T	NA	-0.000815642	0.194688	0.999185	0.996657	logistic	45145	111	45034	0.166598	0.13687	0		FALSE	FALSE	736.2	Acquired deformities of finger	musculoskeletal	0.682219	1.46341
429.1	rs1801725_T	NA	6.34966e-05	0.0815085	1.00006	0.999378	logistic	43108	675	42433	0.176458	0.137202	0		FALSE	FALSE	429.1	Heart transplant/surgery	circulatory system	0.852405	1.1733
588.2	rs1801725_T	NA	7.70838e-05	0.107058	1.00008	0.999426	logistic	39678	384	39294	0.437804	0.137457	0		FALSE	FALSE	588.2	Secondary hyperparathyroidism (of renal origin)	genitourinary	0.810781	1.23357
588.1	rs1801725_T	NA	-2.60441e-05	0.0684599	0.999974	0.999696	logistic	40261	967	39294	0.528289	0.137403	0		FALSE	FALSE	588.1	Renal osteodystrophy	genitourinary	0.874409	1.14357
625	rs1801725_T	NA	1.90767e-05	0.0623942	1.00002	0.999756	logistic	49904	1130	48774	0.157466	0.137264	0		FALSE	FALSE	625	Pain and other symptoms associated with female genital organs	genitourinary	0.884906	1.13011
8.51	rs1801725_T	NA	NA	NA	NA	NA	logistic	50775	5	50770	0.194413	0.1374	0	[Error: < 100 cases or controls]	NA	NA	8.51	Intestinal e.coli	infectious diseases	NA	NA
8.7	rs1801725_T	NA	NA	NA	NA	NA	logistic	50778	8	50770	0.20071	0.137412	0	[Error: < 100 cases or controls]	NA	NA	8.7	Intestinal infection due to protozoa	infectious diseases	NA	NA
10	rs1801725_T	NA	NA	NA	NA	NA	logistic	44132	69	44063	0.0492075	0.137836	0	[Error: < 100 cases or controls]	NA	NA	10	Tuberculosis	infectious diseases	NA	NA
31	rs1801725_T	NA	NA	NA	NA	NA	logistic	44159	96	44063	0.00723955	0.13782	0	[Error: < 100 cases or controls]	NA	NA	31	Diseases due to other mycobacteria	infectious diseases	NA	NA
31.1	rs1801725_T	NA	NA	NA	NA	NA	NA	44063	NA	NA	NA	NA	0	[Error: non-varying phenotype or genotype]	NA	NA	31.1	Leprosy	infectious diseases	NA	NA
41.21	rs1801725_T	NA	NA	NA	NA	NA	logistic	44085	22	44063	0.0283858	0.137881	0	[Error: < 100 cases or controls]	NA	NA	41.21	Rheumatic fever / chorea	infectious diseases	NA	NA
70.1	rs1801725_T	NA	NA	NA	NA	NA	logistic	41561	13	41548	0.182268	0.136426	0	[Error: < 100 cases or controls]	NA	NA	70.1	Viral hepatitis A	infectious diseases	NA	NA
79.1	rs1801725_T	NA	NA	NA	NA	NA	logistic	41570	22	41548	0.166483	0.136457	0	[Error: < 100 cases or controls]	NA	NA	79.1	Varicella infection	infectious diseases	NA	NA
81.1	rs1801725_T	NA	NA	NA	NA	NA	logistic	49681	59	49622	0.240915	0.137487	0	[Error: < 100 cases or controls]	NA	NA	81.1	Graft-versus-host disease	infectious diseases	NA	NA
81.11	rs1801725_T	NA	NA	NA	NA	NA	logistic	49634	12	49622	0.214996	0.137486	0	[Error: < 100 cases or controls]	NA	NA	81.11	Acute graft-versus-host disease	infectious diseases	NA	NA
81.12	rs1801725_T	NA	NA	NA	NA	NA	logistic	49672	50	49622	0.237908	0.137492	0	[Error: < 100 cases or controls]	NA	NA	81.12	Chronic graft-versus-host disease	infectious diseases	NA	NA
90.2	rs1801725_T	NA	NA	NA	NA	NA	logistic	53269	37	53232	0.310388	0.13735	0	[Error: < 100 cases or controls]	NA	NA	90.2	Gonococcal infections	infectious diseases	NA	NA
90.3	rs1801725_T	NA	NA	NA	NA	NA	logistic	53243	11	53232	0.286562	0.137323	0	[Error: < 100 cases or controls]	NA	NA	90.3	Venereal diseases due to Chlamydia trachomatis	infectious diseases	NA	NA
117.2	rs1801725_T	NA	NA	NA	NA	NA	logistic	44793	1	44792	0.0042512	0.136952	0	[Error: < 100 cases or controls]	NA	NA	117.2	Coccidioidomycosis	infectious diseases	NA	NA
117.3	rs1801725_T	NA	NA	NA	NA	NA	logistic	44813	21	44792	0.0141241	0.136947	0	[Error: < 100 cases or controls]	NA	NA	117.3	Blastomycotic infection	infectious diseases	NA	NA
117.4	rs1801725_T	NA	NA	NA	NA	NA	logistic	44887	95	44792	0.0614932	0.136966	0	[Error: < 100 cases or controls]	NA	NA	117.4	Aspergillosis	infectious diseases	NA	NA
130	rs1801725_T	NA	NA	NA	NA	NA	logistic	51435	41	51394	0.0472856	0.137086	0	[Error: < 100 cases or controls]	NA	NA	130	Spirochetal infection	infectious diseases	NA	NA
130.1	rs1801725_T	NA	NA	NA	NA	NA	logistic	51398	4	51394	0.0569348	0.137087	0	[Error: < 100 cases or controls]	NA	NA	130.1	Lyme disease	infectious diseases	NA	NA
131	rs1801725_T	NA	NA	NA	NA	NA	logistic	51426	32	51394	0.0575909	0.137051	0	[Error: < 100 cases or controls]	NA	NA	131	Protozoan infection	infectious diseases	NA	NA
132	rs1801725_T	NA	NA	NA	NA	NA	logistic	51489	95	51394	0.0444262	0.137078	0	[Error: < 100 cases or controls]	NA	NA	132	Infestation (lice, mites)	infectious diseases	NA	NA
132.1	rs1801725_T	NA	NA	NA	NA	NA	logistic	51434	40	51394	0.0181299	0.137088	0	[Error: < 100 cases or controls]	NA	NA	132.1	Pediculosis and phthirus infestation	infectious diseases	NA	NA
133	rs1801725_T	NA	NA	NA	NA	NA	logistic	51400	6	51394	0.0639468	0.137101	0	[Error: < 100 cases or controls]	NA	NA	133	Arthropod-borne diseases	infectious diseases	NA	NA
134	rs1801725_T	NA	NA	NA	NA	NA	logistic	51418	24	51394	0.028279	0.137063	0	[Error: < 100 cases or controls]	NA	NA	134	Helminthiases	infectious diseases	NA	NA
134.1	rs1801725_T	NA	NA	NA	NA	NA	logistic	51410	16	51394	0.0543122	0.137065	0	[Error: < 100 cases or controls]	NA	NA	134.1	Intestinal helminthiases	infectious diseases	NA	NA
145.1	rs1801725_T	NA	NA	NA	NA	NA	logistic	51932	13	51919	0.136927	0.137487	0	[Error: < 100 cases or controls]	NA	NA	145.1	Cancer of lip	neoplasms	NA	NA
145.3	rs1801725_T	NA	NA	NA	NA	NA	logistic	52016	97	51919	0.177236	0.137544	0	[Error: < 100 cases or controls]	NA	NA	145.3	Cancer of major salivary glands	neoplasms	NA	NA
145.4	rs1801725_T	NA	NA	NA	NA	NA	logistic	51978	59	51919	0.122482	0.137462	0	[Error: < 100 cases or controls]	NA	NA	145.4	Cancer of the gums	neoplasms	NA	NA
145.5	rs1801725_T	NA	NA	NA	NA	NA	logistic	51963	44	51919	0.138717	0.137521	0	[Error: < 100 cases or controls]	NA	NA	145.5	Cancer of the mouth floor	neoplasms	NA	NA
149.2	rs1801725_T	NA	NA	NA	NA	NA	logistic	51993	74	51919	0.134223	0.13747	0	[Error: < 100 cases or controls]	NA	NA	149.2	Cancer of nasopharynx	neoplasms	NA	NA
149.3	rs1801725_T	NA	NA	NA	NA	NA	logistic	51969	50	51919	0.168371	0.137515	0	[Error: < 100 cases or controls]	NA	NA	149.3	Cancer of hypopharynx	neoplasms	NA	NA
159.3	rs1801725_T	NA	NA	NA	NA	NA	logistic	47680	83	47597	0.0587994	0.136923	0	[Error: < 100 cases or controls]	NA	NA	159.3	Malignant neoplasm of gallbladder and extrahepatic bile ducts	neoplasms	NA	NA
164	rs1801725_T	NA	NA	NA	NA	NA	logistic	51630	71	51559	0.171816	0.137197	0	[Error: < 100 cases or controls]	NA	NA	164	Cancer of intrathoracic organs	neoplasms	NA	NA
187.1	rs1801725_T	NA	NA	NA	NA	NA	logistic	51497	29	51468	0.187149	0.13727	0	[Error: < 100 cases or controls]	NA	NA	187.1	Malignant neoplasm of unspecified male genital organ	neoplasms	NA	NA
187.2	rs1801725_T	NA	NA	NA	NA	NA	logistic	51560	92	51468	0.141175	0.137287	0	[Error: < 100 cases or controls]	NA	NA	187.2	Malignant neoplasm of testis	neoplasms	NA	NA
187.8	rs1801725_T	NA	NA	NA	NA	NA	logistic	51484	16	51468	0.145324	0.137256	0	[Error: < 100 cases or controls]	NA	NA	187.8	Neoplasm of uncertain behavior of male genital organs	neoplasms	NA	NA
190	rs1801725_T	NA	NA	NA	NA	NA	logistic	51757	83	51674	0.0301315	0.137605	0	[Error: < 100 cases or controls]	NA	NA	190	Cancer of eye	neoplasms	NA	NA
194	rs1801725_T	NA	NA	NA	NA	NA	logistic	51786	93	51693	0.252521	0.137402	0	[Error: < 100 cases or controls]	NA	NA	194	Cancer of other endocrine glands	neoplasms	NA	NA
199.4	rs1801725_T	NA	NA	NA	NA	NA	logistic	40537	61	40476	0.72194	0.136998	0	[Error: < 100 cases or controls]	NA	NA	199.4	Neurofibromatosis	neoplasms	NA	NA
202.21	rs1801725_T	NA	NA	NA	NA	NA	logistic	51425	83	51342	0.162903	0.137307	0	[Error: < 100 cases or controls]	NA	NA	202.21	Nodular lymphoma	neoplasms	NA	NA
202.22	rs1801725_T	NA	NA	NA	NA	NA	logistic	51441	99	51342	0.140942	0.137303	0	[Error: < 100 cases or controls]	NA	NA	202.22	Reticulosarcoma	neoplasms	NA	NA
202.23	rs1801725_T	NA	NA	NA	NA	NA	logistic	51407	65	51342	0.164787	0.137335	0	[Error: < 100 cases or controls]	NA	NA	202.23	Lymphosarcoma	neoplasms	NA	NA
202.24	rs1801725_T	NA	NA	NA	NA	NA	logistic	51417	75	51342	0.159312	0.137309	0	[Error: < 100 cases or controls]	NA	NA	202.24	Large cell lymphoma	neoplasms	NA	NA
204.3	rs1801725_T	NA	NA	NA	NA	NA	logistic	51380	38	51342	0.156849	0.137281	0	[Error: < 100 cases or controls]	NA	NA	204.3	Monocytic leukemia	neoplasms	NA	NA
216.1	rs1801725_T	NA	NA	NA	NA	NA	logistic	46119	45	46074	0.308349	0.137037	0	[Error: < 100 cases or controls]	NA	NA	216.1	Screening for malignant neoplasms of the skin	neoplasms	NA	NA
218.2	rs1801725_T	NA	NA	NA	NA	NA	logistic	48270	12	48258	0.392554	0.137104	0	[Error: < 100 cases or controls]	NA	NA	218.2	Other benign neoplasm of uterus	neoplasms	NA	NA
221	rs1801725_T	NA	NA	NA	NA	NA	logistic	45785	48	45737	0.412728	0.137272	0	[Error: < 100 cases or controls]	NA	NA	221	Benign neoplasm of other female genital organs	neoplasms	NA	NA
222	rs1801725_T	NA	NA	NA	NA	NA	logistic	51481	13	51468	0.164135	0.137235	0	[Error: < 100 cases or controls]	NA	NA	222	Benign neoplasm of male genital organs	neoplasms	NA	NA
223	rs1801725_T	NA	NA	NA	NA	NA	logistic	39280	53	39227	0.202471	0.136978	0	[Error: < 100 cases or controls]	NA	NA	223	Benign neoplasm of kidney and other urinary organs	neoplasms	NA	NA
225.2	rs1801725_T	NA	NA	NA	NA	NA	logistic	51713	39	51674	0.0303607	0.137664	0	[Error: < 100 cases or controls]	NA	NA	225.2	Benign neoplasm of spinal cord, meninges	neoplasms	NA	NA
227.2	rs1801725_T	NA	NA	NA	NA	NA	logistic	51755	62	51693	0.216338	0.137494	0	[Error: < 100 cases or controls]	NA	NA	227.2	Benign neoplasm of parathyroid gland	neoplasms	NA	NA
229	rs1801725_T	NA	NA	NA	NA	NA	logistic	53146	99	53047	0.25395	0.137367	0	[Error: < 100 cases or controls]	NA	NA	229	Benign neoplasm of unspecified sites	neoplasms	NA	NA
229.1	rs1801725_T	NA	NA	NA	NA	NA	logistic	53066	19	53047	0.251308	0.137395	0	[Error: < 100 cases or controls]	NA	NA	229.1	Benign neoplasm of lymph nodes	neoplasms	NA	NA
230	rs1801725_T	NA	NA	NA	NA	NA	logistic	53642	15	53627	0.246602	0.137327	0	[Error: < 100 cases or controls]	NA	NA	230	Kaposi's sarcoma	neoplasms	NA	NA
242.3	rs1801725_T	NA	NA	NA	NA	NA	logistic	41175	95	41080	0.312214	0.137341	0	[Error: < 100 cases or controls]	NA	NA	242.3	Exophthalmos	endocrine/metabolic	NA	NA
242.31	rs1801725_T	NA	NA	NA	NA	NA	logistic	41106	26	41080	0.323919	0.137401	0	[Error: < 100 cases or controls]	NA	NA	242.31	Thyrotoxic exophthalmos	endocrine/metabolic	NA	NA
244.3	rs1801725_T	NA	NA	NA	NA	NA	logistic	41085	5	41080	0.367127	0.137386	0	[Error: < 100 cases or controls]	NA	NA	244.3	Iodine hypothyroidism	endocrine/metabolic	NA	NA
244.5	rs1801725_T	NA	NA	NA	NA	NA	logistic	41178	98	41080	0.331296	0.137391	0	[Error: < 100 cases or controls]	NA	NA	244.5	Congenital hypothyroidism	endocrine/metabolic	NA	NA
245.1	rs1801725_T	NA	NA	NA	NA	NA	logistic	41133	53	41080	0.341644	0.137408	0	[Error: < 100 cases or controls]	NA	NA	245.1	Thyroiditis, acute and subacute	endocrine/metabolic	NA	NA
246.2	rs1801725_T	NA	NA	NA	NA	NA	logistic	41097	17	41080	0.3766	0.137394	0	[Error: < 100 cases or controls]	NA	NA	246.2	Thyroid cyst	endocrine/metabolic	NA	NA
250.15	rs1801725_T	NA	NA	NA	NA	NA	logistic	39814	70	39744	0.26379	0.136786	0	[Error: < 100 cases or controls]	NA	NA	250.15	Diabetes type 1 with peripheral circulatory disorders	endocrine/metabolic	NA	NA
250.5	rs1801725_T	NA	NA	NA	NA	NA	logistic	39800	56	39744	0.253203	0.136872	0	[Error: < 100 cases or controls]	NA	NA	250.5	Glycosuria or Acetonuria	endocrine/metabolic	NA	NA
251.8	rs1801725_T	NA	NA	NA	NA	NA	logistic	45087	11	45076	0.439688	0.137601	0	[Error: < 100 cases or controls]	NA	NA	251.8	Abnormality of secretion of glucagon or gastrin	endocrine/metabolic	NA	NA
253.11	rs1801725_T	NA	NA	NA	NA	NA	logistic	45107	31	45076	0.432087	0.137628	0	[Error: < 100 cases or controls]	NA	NA	253.11	Acromegaly and gigantism	endocrine/metabolic	NA	NA
253.3	rs1801725_T	NA	NA	NA	NA	NA	logistic	45152	76	45076	0.427671	0.137547	0	[Error: < 100 cases or controls]	NA	NA	253.3	Diabetes insipidus	endocrine/metabolic	NA	NA
253.7	rs1801725_T	NA	NA	NA	NA	NA	logistic	45151	75	45076	0.479741	0.137627	0	[Error: < 100 cases or controls]	NA	NA	253.7	Other disorders of neurohypophysis	endocrine/metabolic	NA	NA
254	rs1801725_T	NA	NA	NA	NA	NA	logistic	45097	21	45076	0.411246	0.137581	0	[Error: < 100 cases or controls]	NA	NA	254	Diseases of thymus gland	endocrine/metabolic	NA	NA
255.12	rs1801725_T	NA	NA	NA	NA	NA	logistic	45126	50	45076	0.458886	0.137681	0	[Error: < 100 cases or controls]	NA	NA	255.12	Hyperaldosteronism	endocrine/metabolic	NA	NA
255.13	rs1801725_T	NA	NA	NA	NA	NA	logistic	45109	33	45076	0.403862	0.137622	0	[Error: < 100 cases or controls]	NA	NA	255.13	Medulloadrenal hyperfunction	endocrine/metabolic	NA	NA
255.22	rs1801725_T	NA	NA	NA	NA	NA	logistic	45122	46	45076	0.465578	0.137627	0	[Error: < 100 cases or controls]	NA	NA	255.22	Mineralocorticoid deficiency	endocrine/metabolic	NA	NA
255.3	rs1801725_T	NA	NA	NA	NA	NA	logistic	45121	45	45076	0.4201	0.137652	0	[Error: < 100 cases or controls]	NA	NA	255.3	Adrenogenital disorders	endocrine/metabolic	NA	NA
256.1	rs1801725_T	NA	NA	NA	NA	NA	logistic	45079	3	45076	0.440061	0.137614	0	[Error: < 100 cases or controls]	NA	NA	256.1	Hyperestrogenism	endocrine/metabolic	NA	NA
258	rs1801725_T	NA	NA	NA	NA	NA	logistic	45112	36	45076	0.456192	0.137613	0	[Error: < 100 cases or controls]	NA	NA	258	Iatrogenic endocrine disorders	endocrine/metabolic	NA	NA
258.1	rs1801725_T	NA	NA	NA	NA	NA	logistic	45123	47	45076	0.431334	0.137602	0	[Error: < 100 cases or controls]	NA	NA	258.1	Postablative ovarian failure	endocrine/metabolic	NA	NA
259.1	rs1801725_T	NA	NA	NA	NA	NA	logistic	45083	7	45076	0.441698	0.137613	0	[Error: < 100 cases or controls]	NA	NA	259.1	Nonspecific abnormal results of other endocrine function study	endocrine/metabolic	NA	NA
259.2	rs1801725_T	NA	NA	NA	NA	NA	logistic	45143	67	45076	0.411362	0.137674	0	[Error: < 100 cases or controls]	NA	NA	259.2	Carcinoid syndrome	endocrine/metabolic	NA	NA
259.3	rs1801725_T	NA	NA	NA	NA	NA	logistic	45153	77	45076	0.446631	0.137521	0	[Error: < 100 cases or controls]	NA	NA	259.3	Delay in sexual development and puberty NEC	endocrine/metabolic	NA	NA
259.8	rs1801725_T	NA	NA	NA	NA	NA	logistic	45116	40	45076	0.434875	0.137623	0	[Error: < 100 cases or controls]	NA	NA	259.8	Polyglandular activity in multiple endocrine adenomatosis	endocrine/metabolic	NA	NA
260.21	rs1801725_T	NA	NA	NA	NA	NA	logistic	36933	26	36907	0.441483	0.13691	0	[Error: < 100 cases or controls]	NA	NA	260.21	Kwashiorkor	endocrine/metabolic	NA	NA
260.7	rs1801725_T	NA	NA	NA	NA	NA	logistic	36927	20	36907	0.448789	0.136946	0	[Error: < 100 cases or controls]	NA	NA	260.7	Polyphagia	endocrine/metabolic	NA	NA
261.1	rs1801725_T	NA	NA	NA	NA	NA	logistic	36948	41	36907	0.40979	0.136976	0	[Error: < 100 cases or controls]	NA	NA	261.1	Vitamin A deficiency	endocrine/metabolic	NA	NA
261.3	rs1801725_T	NA	NA	NA	NA	NA	logistic	36913	6	36907	0.452461	0.136984	0	[Error: < 100 cases or controls]	NA	NA	261.3	Vitamin C deficiencies	endocrine/metabolic	NA	NA
261.41	rs1801725_T	NA	NA	NA	NA	NA	logistic	36951	44	36907	0.399793	0.136938	0	[Error: < 100 cases or controls]	NA	NA	261.41	Rickets or osteomalacia	endocrine/metabolic	NA	NA
270.1	rs1801725_T	NA	NA	NA	NA	NA	logistic	50007	94	49913	0.12526	0.137481	0	[Error: < 100 cases or controls]	NA	NA	270.1	Disturbances of amino-acid transport	endocrine/metabolic	NA	NA
270.11	rs1801725_T	NA	NA	NA	NA	NA	logistic	49939	26	49913	0.137191	0.137458	0	[Error: < 100 cases or controls]	NA	NA	270.11	Disturbances of sulphur-bearing amino-acid metabolism	endocrine/metabolic	NA	NA
270.12	rs1801725_T	NA	NA	NA	NA	NA	logistic	49952	39	49913	0.129911	0.137422	0	[Error: < 100 cases or controls]	NA	NA	270.12	Phenylketonuria [PKU]	endocrine/metabolic	NA	NA
270.2	rs1801725_T	NA	NA	NA	NA	NA	logistic	50009	96	49913	0.132289	0.137495	0	[Error: < 100 cases or controls]	NA	NA	270.2	Disorders of amino-acid metabolism	endocrine/metabolic	NA	NA
270.21	rs1801725_T	NA	NA	NA	NA	NA	logistic	49979	66	49913	0.138044	0.137478	0	[Error: < 100 cases or controls]	NA	NA	270.21	Disorders of urea cycle metabolism	endocrine/metabolic	NA	NA
270.31	rs1801725_T	NA	NA	NA	NA	NA	logistic	49917	4	49913	0.116895	0.137438	0	[Error: < 100 cases or controls]	NA	NA	270.31	Polyclonal hypergammaglobulinemia	endocrine/metabolic	NA	NA
270.33	rs1801725_T	NA	NA	NA	NA	NA	logistic	49996	83	49913	0.128527	0.137431	0	[Error: < 100 cases or controls]	NA	NA	270.33	Amyloidosis	endocrine/metabolic	NA	NA
270.34	rs1801725_T	NA	NA	NA	NA	NA	logistic	49998	85	49913	0.0923333	0.137485	0	[Error: < 100 cases or controls]	NA	NA	270.34	Alpha-1-antitrypsin deficiency	endocrine/metabolic	NA	NA
270.35	rs1801725_T	NA	NA	NA	NA	NA	logistic	49933	20	49913	0.12425	0.137434	0	[Error: < 100 cases or controls]	NA	NA	270.35	Macroglobulinemia	endocrine/metabolic	NA	NA
271.9	rs1801725_T	NA	NA	NA	NA	NA	logistic	53132	59	53073	0.293575	0.137347	0	[Error: < 100 cases or controls]	NA	NA	271.9	Other disorders of carbohydrate transport and metabolism	endocrine/metabolic	NA	NA
272.14	rs1801725_T	NA	NA	NA	NA	NA	logistic	31315	11	31304	0.618615	0.136356	0	[Error: < 100 cases or controls]	NA	NA	272.14	Hyperchylomicronemia	endocrine/metabolic	NA	NA
272.9	rs1801725_T	NA	NA	NA	NA	NA	logistic	31337	33	31304	0.579288	0.136372	0	[Error: < 100 cases or controls]	NA	NA	272.9	Unspecified disorder of lipoid metabolism	endocrine/metabolic	NA	NA
275.11	rs1801725_T	NA	NA	NA	NA	NA	logistic	47366	80	47286	0.438107	0.137535	0	[Error: < 100 cases or controls]	NA	NA	275.11	Hereditary hemochromatosis	hematopoietic	NA	NA
275.2	rs1801725_T	NA	NA	NA	NA	NA	logistic	47307	21	47286	0.425358	0.137506	0	[Error: < 100 cases or controls]	NA	NA	275.2	Disorders of copper metabolism	endocrine/metabolic	NA	NA
276.8	rs1801725_T	NA	NA	NA	NA	NA	logistic	34030	37	33993	0.294859	0.138025	0	[Error: < 100 cases or controls]	NA	NA	276.8	Polydipsia	endocrine/metabolic	NA	NA
277.1	rs1801725_T	NA	NA	NA	NA	NA	logistic	50452	18	50434	0.438137	0.137398	0	[Error: < 100 cases or controls]	NA	NA	277.1	Disorders of porphyrin metabolism	endocrine/metabolic	NA	NA
277.2	rs1801725_T	NA	NA	NA	NA	NA	logistic	50438	4	50434	0.434418	0.137406	0	[Error: < 100 cases or controls]	NA	NA	277.2	Other disorders of purine and pyrimidine metabolism	endocrine/metabolic	NA	NA
277.6	rs1801725_T	NA	NA	NA	NA	NA	logistic	50466	32	50434	0.444159	0.137469	0	[Error: < 100 cases or controls]	NA	NA	277.6	Other deficiencies of circulating enzymes	endocrine/metabolic	NA	NA
277.8	rs1801725_T	NA	NA	NA	NA	NA	logistic	50437	3	50434	0.441809	0.137429	0	[Error: < 100 cases or controls]	NA	NA	277.8	Carnitine deficiencies	endocrine/metabolic	NA	NA
279.2	rs1801725_T	NA	NA	NA	NA	NA	logistic	48816	45	48771	0.673325	0.137332	0	[Error: < 100 cases or controls]	NA	NA	279.2	Autoimmune disease NEC	endocrine/metabolic	NA	NA
279.8	rs1801725_T	NA	NA	NA	NA	NA	logistic	48820	49	48771	0.669344	0.137311	0	[Error: < 100 cases or controls]	NA	NA	279.8	Other specified disorders involving the immune mechanism	endocrine/metabolic	NA	NA
281.13	rs1801725_T	NA	NA	NA	NA	NA	logistic	34122	25	34097	0.206956	0.137888	0	[Error: < 100 cases or controls]	NA	NA	281.13	Folate-deficiency anemia	hematopoietic	NA	NA
282.5	rs1801725_T	NA	NA	NA	NA	NA	logistic	34117	20	34097	0.216448	0.13782	0	[Error: < 100 cases or controls]	NA	NA	282.5	Sickle cell anemia	hematopoietic	NA	NA
282.8	rs1801725_T	NA	NA	NA	NA	NA	logistic	34139	42	34097	0.244951	0.137863	0	[Error: < 100 cases or controls]	NA	NA	282.8	Other hemoglobinopathies	hematopoietic	NA	NA
283.1	rs1801725_T	NA	NA	NA	NA	NA	logistic	34152	55	34097	0.195273	0.137898	0	[Error: < 100 cases or controls]	NA	NA	283.1	Autoimmune hemolytic anemias	hematopoietic	NA	NA
283.2	rs1801725_T	NA	NA	NA	NA	NA	logistic	34164	67	34097	0.198298	0.137777	0	[Error: < 100 cases or controls]	NA	NA	283.2	Non-autoimmune hemolytic anemias	hematopoietic	NA	NA
283.21	rs1801725_T	NA	NA	NA	NA	NA	logistic	34133	36	34097	0.18509	0.137799	0	[Error: < 100 cases or controls]	NA	NA	283.21	Hemolytic-uremic syndrome	hematopoietic	NA	NA
284.2	rs1801725_T	NA	NA	NA	NA	NA	logistic	34108	11	34097	0.207982	0.137812	0	[Error: < 100 cases or controls]	NA	NA	284.2	Constitutional aplastic anemia	hematopoietic	NA	NA
285.3	rs1801725_T	NA	NA	NA	NA	NA	logistic	34107	10	34097	0.223069	0.13786	0	[Error: < 100 cases or controls]	NA	NA	285.3	Sideroblastic anemia	hematopoietic	NA	NA
285.8	rs1801725_T	NA	NA	NA	NA	NA	logistic	34110	13	34097	0.211471	0.137819	0	[Error: < 100 cases or controls]	NA	NA	285.8	Hemoglobinuria	hematopoietic	NA	NA
286.11	rs1801725_T	NA	NA	NA	NA	NA	logistic	41079	78	41001	0.0735047	0.137284	0	[Error: < 100 cases or controls]	NA	NA	286.11	Von willebrand's disease	hematopoietic	NA	NA
286.12	rs1801725_T	NA	NA	NA	NA	NA	logistic	41076	75	41001	0.0363697	0.137367	0	[Error: < 100 cases or controls]	NA	NA	286.12	Congenital deficiency of other clotting factors (including factor VII)	hematopoietic	NA	NA
286.13	rs1801725_T	NA	NA	NA	NA	NA	logistic	41080	79	41001	0.0214992	0.137232	0	[Error: < 100 cases or controls]	NA	NA	286.13	Congenital factor VIII disorder	hematopoietic	NA	NA
286.3	rs1801725_T	NA	NA	NA	NA	NA	logistic	41068	67	41001	0.0758218	0.137309	0	[Error: < 100 cases or controls]	NA	NA	286.3	Coagulation defects complicating pregnancy or postpartum	hematopoietic	NA	NA
286.4	rs1801725_T	NA	NA	NA	NA	NA	logistic	41087	86	41001	0.0490098	0.137294	0	[Error: < 100 cases or controls]	NA	NA	286.4	Acquired coagulation factor deficiency	hematopoietic	NA	NA
286.6	rs1801725_T	NA	NA	NA	NA	NA	logistic	41072	71	41001	0.0310637	0.137271	0	[Error: < 100 cases or controls]	NA	NA	286.6	Defibrination syndrome	hematopoietic	NA	NA
287.2	rs1801725_T	NA	NA	NA	NA	NA	logistic	41045	44	41001	0.0342882	0.137325	0	[Error: < 100 cases or controls]	NA	NA	287.2	Allergic purpura	hematopoietic	NA	NA
287.4	rs1801725_T	NA	NA	NA	NA	NA	logistic	41035	34	41001	0.0509669	0.137297	0	[Error: < 100 cases or controls]	NA	NA	287.4	Qualitative platelet defects	hematopoietic	NA	NA
289.1	rs1801725_T	NA	NA	NA	NA	NA	logistic	39376	85	39291	0.49964	0.137165	0	[Error: < 100 cases or controls]	NA	NA	289.1	Myelofibrosis	hematopoietic	NA	NA
289.9	rs1801725_T	NA	NA	NA	NA	NA	logistic	39360	69	39291	0.534137	0.137221	0	[Error: < 100 cases or controls]	NA	NA	289.9	Abnormality of red blood cells	hematopoietic	NA	NA
291.1	rs1801725_T	NA	NA	NA	NA	NA	logistic	41991	62	41929	0.168689	0.137839	0	[Error: < 100 cases or controls]	NA	NA	291.1	Transient mental disorders due to conditions classified elsewhere	mental disorders	NA	NA
292.12	rs1801725_T	NA	NA	NA	NA	NA	logistic	41998	69	41929	0.164102	0.13784	0	[Error: < 100 cases or controls]	NA	NA	292.12	Symbolic dysfunction	mental disorders	NA	NA
300.13	rs1801725_T	NA	NA	NA	NA	NA	logistic	30141	49	30092	0.60944	0.134136	0	[Error: < 100 cases or controls]	NA	NA	300.13	Phobia	mental disorders	NA	NA
300.2	rs1801725_T	NA	NA	NA	NA	NA	NA	30092	NA	NA	NA	NA	0	[Error: non-varying phenotype or genotype]	NA	NA	300.2	Generalized anxiety & phobic disorders	mental disorders	NA	NA
301.1	rs1801725_T	NA	NA	NA	NA	NA	logistic	30108	16	30092	0.627281	0.134167	0	[Error: < 100 cases or controls]	NA	NA	301.1	Schizoid personality disorder	mental disorders	NA	NA
303.1	rs1801725_T	NA	NA	NA	NA	NA	logistic	30122	30	30092	0.620619	0.134105	0	[Error: < 100 cases or controls]	NA	NA	303.1	Dissociative disorder	mental disorders	NA	NA
303.31	rs1801725_T	NA	NA	NA	NA	NA	logistic	30104	12	30092	0.618553	0.134135	0	[Error: < 100 cases or controls]	NA	NA	303.31	Gastrointestinal malfunction arising from mental factors	mental disorders	NA	NA
315.1	rs1801725_T	NA	NA	NA	NA	NA	logistic	48992	62	48930	0.00445805	0.136971	0	[Error: < 100 cases or controls]	NA	NA	315.1	Learning disorder	mental disorders	NA	NA
323.2	rs1801725_T	NA	NA	NA	NA	NA	logistic	52514	31	52483	0.171166	0.137363	0	[Error: < 100 cases or controls]	NA	NA	323.2	Acute (transverse) myelitis	neurological	NA	NA
324.1	rs1801725_T	NA	NA	NA	NA	NA	NA	52483	NA	NA	NA	NA	0	[Error: non-varying phenotype or genotype]	NA	NA	324.1	Jakob-Creutzfeldt disease	neurological	NA	NA
325	rs1801725_T	NA	NA	NA	NA	NA	logistic	52536	53	52483	0.175006	0.137344	0	[Error: < 100 cases or controls]	NA	NA	325	Phlebitis and thrombophlebitis of intracranial venous sinuses	neurological	NA	NA
327.6	rs1801725_T	NA	NA	NA	NA	NA	logistic	38819	38	38781	0.18048	0.137162	0	[Error: < 100 cases or controls]	NA	NA	327.6	Circadian rhythm sleep disorder	neurological	NA	NA
327.72	rs1801725_T	NA	NA	NA	NA	NA	logistic	38820	39	38781	0.175291	0.137146	0	[Error: < 100 cases or controls]	NA	NA	327.72	Sleep related leg cramps	neurological	NA	NA
333.3	rs1801725_T	NA	NA	NA	NA	NA	logistic	40010	70	39940	0.261885	0.137828	0	[Error: < 100 cases or controls]	NA	NA	333.3	Tics and choreas	neurological	NA	NA
333.8	rs1801725_T	NA	NA	NA	NA	NA	logistic	40029	89	39940	0.290763	0.137713	0	[Error: < 100 cases or controls]	NA	NA	333.8	Other degenerative diseases of the basal ganglia	neurological	NA	NA
334.2	rs1801725_T	NA	NA	NA	NA	NA	logistic	40007	67	39940	0.348962	0.137851	0	[Error: < 100 cases or controls]	NA	NA	334.2	Anterior horn cell disease	neurological	NA	NA
334.21	rs1801725_T	NA	NA	NA	NA	NA	logistic	39988	48	39940	0.292313	0.137779	0	[Error: < 100 cases or controls]	NA	NA	334.21	Amyotrophic Lateral Sclerosis	neurological	NA	NA
346	rs1801725_T	NA	NA	NA	NA	NA	logistic	39974	34	39940	0.261086	0.137802	0	[Error: < 100 cases or controls]	NA	NA	346	Abnormal findings on study of brain and/or nervous system	neurological	NA	NA
346.2	rs1801725_T	NA	NA	NA	NA	NA	logistic	39960	20	39940	0.270183	0.1378	0	[Error: < 100 cases or controls]	NA	NA	346.2	Nonspecific abnormal results of function study of brain and central nervous system	neurological	NA	NA
346.3	rs1801725_T	NA	NA	NA	NA	NA	logistic	39953	13	39940	0.287797	0.137762	0	[Error: < 100 cases or controls]	NA	NA	346.3	Nonspecific abnormal findings in cerebrospinal fluid	neurological	NA	NA
347	rs1801725_T	NA	NA	NA	NA	NA	logistic	40007	67	39940	0.303614	0.137713	0	[Error: < 100 cases or controls]	NA	NA	347	Cataplexy and narcolepsy	neurological	NA	NA
350.5	rs1801725_T	NA	NA	NA	NA	NA	logistic	45917	13	45904	0.318264	0.137683	0	[Error: < 100 cases or controls]	NA	NA	350.5	Abnormal reflex	neurological	NA	NA
359.1	rs1801725_T	NA	NA	NA	NA	NA	logistic	47178	75	47103	0.372698	0.137077	0	[Error: < 100 cases or controls]	NA	NA	359.1	Muscular dystrophies	neurological	NA	NA
360.3	rs1801725_T	NA	NA	NA	NA	NA	logistic	47630	20	47610	0.0137703	0.136815	0	[Error: < 100 cases or controls]	NA	NA	360.3	Hypotony of eye	sense organs	NA	NA
361.2	rs1801725_T	NA	NA	NA	NA	NA	logistic	47631	21	47610	0.0228205	0.136791	0	[Error: < 100 cases or controls]	NA	NA	361.2	Retinoschisis and retinal cysts	sense organs	NA	NA
362.1	rs1801725_T	NA	NA	NA	NA	NA	logistic	47241	90	47151	0.0907034	0.136788	0	[Error: < 100 cases or controls]	NA	NA	362.1	Retinopathy of prematurity	sense organs	NA	NA
362.31	rs1801725_T	NA	NA	NA	NA	NA	logistic	47205	54	47151	0.0621416	0.136691	0	[Error: < 100 cases or controls]	NA	NA	362.31	Separation of retinal layers	sense organs	NA	NA
362.5	rs1801725_T	NA	NA	NA	NA	NA	logistic	47245	94	47151	0.0714911	0.136734	0	[Error: < 100 cases or controls]	NA	NA	362.5	Toxic maculopathy of retina	sense organs	NA	NA
362.7	rs1801725_T	NA	NA	NA	NA	NA	logistic	47231	80	47151	0.0668981	0.136743	0	[Error: < 100 cases or controls]	NA	NA	362.7	Hereditary retinal dystrophies	sense organs	NA	NA
362.8	rs1801725_T	NA	NA	NA	NA	NA	logistic	47236	85	47151	0.042806	0.136675	0	[Error: < 100 cases or controls]	NA	NA	362.8	Retinal hemorrhage/ischemia	sense organs	NA	NA
363.4	rs1801725_T	NA	NA	NA	NA	NA	logistic	47615	5	47610	0.0347265	0.136785	0	[Error: < 100 cases or controls]	NA	NA	363.4	Choroidal degenerations	sense organs	NA	NA
364.2	rs1801725_T	NA	NA	NA	NA	NA	logistic	47689	79	47610	0.0897816	0.136772	0	[Error: < 100 cases or controls]	NA	NA	364.2	Corneal edema	sense organs	NA	NA
364.41	rs1801725_T	NA	NA	NA	NA	NA	logistic	47646	36	47610	0.0272728	0.136759	0	[Error: < 100 cases or controls]	NA	NA	364.41	Keratoconus	sense organs	NA	NA
364.9	rs1801725_T	NA	NA	NA	NA	NA	logistic	47662	52	47610	0.103703	0.136776	0	[Error: < 100 cases or controls]	NA	NA	364.9	Cornea replaced by transplant	sense organs	NA	NA
365.5	rs1801725_T	NA	NA	NA	NA	NA	logistic	47635	25	47610	0.0306684	0.136843	0	[Error: < 100 cases or controls]	NA	NA	365.5	Pseudoexfoliation glaucoma	sense organs	NA	NA
366.1	rs1801725_T	NA	NA	NA	NA	NA	logistic	46366	27	46339	0.0800565	0.13663	0	[Error: < 100 cases or controls]	NA	NA	366.1	Nonsenile Cataract	sense organs	NA	NA
366.3	rs1801725_T	NA	NA	NA	NA	NA	logistic	46347	8	46339	0.0655251	0.136622	0	[Error: < 100 cases or controls]	NA	NA	366.3	Traumatic cataract	sense organs	NA	NA
368.3	rs1801725_T	NA	NA	NA	NA	NA	logistic	48571	46	48525	0.289535	0.137531	0	[Error: < 100 cases or controls]	NA	NA	368.3	Anisometropia	sense organs	NA	NA
368.5	rs1801725_T	NA	NA	NA	NA	NA	logistic	48530	5	48525	0.33411	0.137482	0	[Error: < 100 cases or controls]	NA	NA	368.5	Color vision deficiencies	sense organs	NA	NA
368.7	rs1801725_T	NA	NA	NA	NA	NA	logistic	48527	2	48525	0.331874	0.13748	0	[Error: < 100 cases or controls]	NA	NA	368.7	Disorders of accommodation	sense organs	NA	NA
368.91	rs1801725_T	NA	NA	NA	NA	NA	logistic	48597	72	48525	0.362261	0.137539	0	[Error: < 100 cases or controls]	NA	NA	368.91	Psychophysical visual disturbances	sense organs	NA	NA
370.2	rs1801725_T	NA	NA	NA	NA	NA	logistic	44617	84	44533	0.0838106	0.136361	0	[Error: < 100 cases or controls]	NA	NA	370.2	Superficial keratitis	sense organs	NA	NA
371.33	rs1801725_T	NA	NA	NA	NA	NA	logistic	44538	5	44533	0.0538342	0.136322	0	[Error: < 100 cases or controls]	NA	NA	371.33	Noninfectious dermatoses of eyelid	sense organs	NA	NA
371.9	rs1801725_T	NA	NA	NA	NA	NA	logistic	44551	18	44533	0.0548275	0.136304	0	[Error: < 100 cases or controls]	NA	NA	371.9	Chronic inflammatory disorders of orbit	sense organs	NA	NA
374.2	rs1801725_T	NA	NA	NA	NA	NA	logistic	44587	54	44533	0.0915526	0.136262	0	[Error: < 100 cases or controls]	NA	NA	374.2	Lagophthalmos	sense organs	NA	NA
375.2	rs1801725_T	NA	NA	NA	NA	NA	logistic	44792	89	44703	0.684638	0.136207	0	[Error: < 100 cases or controls]	NA	NA	375.2	Epiphora	sense organs	NA	NA
376	rs1801725_T	NA	NA	NA	NA	NA	logistic	44757	54	44703	0.655724	0.136057	0	[Error: < 100 cases or controls]	NA	NA	376	Disorders of the orbit	sense organs	NA	NA
379.3	rs1801725_T	NA	NA	NA	NA	NA	logistic	44793	90	44703	0.65752	0.136093	0	[Error: < 100 cases or controls]	NA	NA	379.3	Aphakia and other disorders of lens	sense organs	NA	NA
379.4	rs1801725_T	NA	NA	NA	NA	NA	logistic	44775	72	44703	0.644883	0.136069	0	[Error: < 100 cases or controls]	NA	NA	379.4	Anomalies of pupillary function	sense organs	NA	NA
379.51	rs1801725_T	NA	NA	NA	NA	NA	logistic	44720	17	44703	0.625042	0.136158	0	[Error: < 100 cases or controls]	NA	NA	379.51	Pigmentary iris degeneration	sense organs	NA	NA
381.3	rs1801725_T	NA	NA	NA	NA	NA	logistic	44902	94	44808	0.0160768	0.136653	0	[Error: < 100 cases or controls]	NA	NA	381.3	Mastoiditis & related conditions	sense organs	NA	NA
383	rs1801725_T	NA	NA	NA	NA	NA	logistic	44840	32	44808	0.0530269	0.136653	0	[Error: < 100 cases or controls]	NA	NA	383	Otosclerosis	sense organs	NA	NA
384.1	rs1801725_T	NA	NA	NA	NA	NA	logistic	44834	26	44808	0.0494532	0.136671	0	[Error: < 100 cases or controls]	NA	NA	384.1	Myringitis	sense organs	NA	NA
385.5	rs1801725_T	NA	NA	NA	NA	NA	logistic	44866	58	44808	0.0554313	0.136607	0	[Error: < 100 cases or controls]	NA	NA	385.5	Tympanosclerosis and middle ear disease related to otitis media	sense organs	NA	NA
386.3	rs1801725_T	NA	NA	NA	NA	NA	logistic	43880	90	43790	0.442193	0.137329	0	[Error: < 100 cases or controls]	NA	NA	386.3	Labyrinthitis	sense organs	NA	NA
389.3	rs1801725_T	NA	NA	NA	NA	NA	logistic	45703	28	45675	0.245365	0.137168	0	[Error: < 100 cases or controls]	NA	NA	389.3	Degenerative and vascular disorders of ear	sense organs	NA	NA
389.5	rs1801725_T	NA	NA	NA	NA	NA	logistic	45705	30	45675	0.265977	0.13714	0	[Error: < 100 cases or controls]	NA	NA	389.5	Disorders of acoustic nerve	sense organs	NA	NA
394.3	rs1801725_T	NA	NA	NA	NA	NA	logistic	42377	25	42352	0.347316	0.137999	0	[Error: < 100 cases or controls]	NA	NA	394.3	Aortic valve disease	circulatory system	NA	NA
394.4	rs1801725_T	NA	NA	NA	NA	NA	logistic	42400	48	42352	0.307457	0.138019	0	[Error: < 100 cases or controls]	NA	NA	394.4	Acute rheumatic heart disease	circulatory system	NA	NA
411.41	rs1801725_T	NA	NA	NA	NA	NA	logistic	38536	80	38456	0.0751561	0.137144	0	[Error: < 100 cases or controls]	NA	NA	411.41	Aneurysm and dissection of heart	circulatory system	NA	NA
411.9	rs1801725_T	NA	NA	NA	NA	NA	logistic	38552	96	38456	0.0268542	0.137114	0	[Error: < 100 cases or controls]	NA	NA	411.9	Other acute and subacute forms of ischemic heart disease	circulatory system	NA	NA
420.1	rs1801725_T	NA	NA	NA	NA	NA	logistic	48122	34	48088	0.463928	0.137141	0	[Error: < 100 cases or controls]	NA	NA	420.1	Myocarditis	circulatory system	NA	NA
425.8	rs1801725_T	NA	NA	NA	NA	NA	logistic	48183	95	48088	0.422589	0.137237	0	[Error: < 100 cases or controls]	NA	NA	425.8	Other cardiomyopathy	circulatory system	NA	NA
426.22	rs1801725_T	NA	NA	NA	NA	NA	logistic	31866	50	31816	0.0489106	0.137937	0	[Error: < 100 cases or controls]	NA	NA	426.22	Mobitz II AV block	circulatory system	NA	NA
426.25	rs1801725_T	NA	NA	NA	NA	NA	logistic	31856	40	31816	0.0333473	0.137823	0	[Error: < 100 cases or controls]	NA	NA	426.25	Other heart block	circulatory system	NA	NA
426.4	rs1801725_T	NA	NA	NA	NA	NA	logistic	31904	88	31816	0.0424969	0.137835	0	[Error: < 100 cases or controls]	NA	NA	426.4	Anomalous atrioventricular excitation	circulatory system	NA	NA
429.2	rs1801725_T	NA	NA	NA	NA	NA	logistic	42508	75	42433	0.147818	0.137233	0	[Error: < 100 cases or controls]	NA	NA	429.2	Abnormal function study of cardiovascular system	circulatory system	NA	NA
433.32	rs1801725_T	NA	NA	NA	NA	NA	logistic	44096	14	44082	0.321398	0.137552	0	[Error: < 100 cases or controls]	NA	NA	433.32	Moyamoya disease	circulatory system	NA	NA
441.2	rs1801725_T	NA	NA	NA	NA	NA	logistic	43122	62	43060	0.23899	0.137772	0	[Error: < 100 cases or controls]	NA	NA	441.2	Chronic vascular insufficiency of intestine	circulatory system	NA	NA
442.2	rs1801725_T	NA	NA	NA	NA	NA	logistic	43113	53	43060	0.203464	0.137859	0	[Error: < 100 cases or controls]	NA	NA	442.2	Aneurysm of iliac artery	circulatory system	NA	NA
442.4	rs1801725_T	NA	NA	NA	NA	NA	logistic	43129	69	43060	0.192773	0.137889	0	[Error: < 100 cases or controls]	NA	NA	442.4	Arterial dissection	circulatory system	NA	NA
444.2	rs1801725_T	NA	NA	NA	NA	NA	logistic	43118	58	43060	0.235884	0.137854	0	[Error: < 100 cases or controls]	NA	NA	444.2	Embolism and thrombosis of abdominal aorta	circulatory system	NA	NA
444.5	rs1801725_T	NA	NA	NA	NA	NA	logistic	43067	7	43060	0.215919	0.137797	0	[Error: < 100 cases or controls]	NA	NA	444.5	Atheroembolism	circulatory system	NA	NA
446.1	rs1801725_T	NA	NA	NA	NA	NA	logistic	43065	5	43060	0.217099	0.137803	0	[Error: < 100 cases or controls]	NA	NA	446.1	Thromboangiitis obliterans	circulatory system	NA	NA
446.2	rs1801725_T	NA	NA	NA	NA	NA	logistic	43082	22	43060	0.23269	0.137819	0	[Error: < 100 cases or controls]	NA	NA	446.2	Acute febrile mucocutaneous lymph node syndrome (Kawasaki disease)	circulatory system	NA	NA
446.3	rs1801725_T	NA	NA	NA	NA	NA	logistic	43097	37	43060	0.209842	0.137817	0	[Error: < 100 cases or controls]	NA	NA	446.3	Hypersensitivity angiitis	circulatory system	NA	NA
446.6	rs1801725_T	NA	NA	NA	NA	NA	logistic	43104	44	43060	0.245265	0.137818	0	[Error: < 100 cases or controls]	NA	NA	446.6	Polyarteritis nodosa	circulatory system	NA	NA
446.7	rs1801725_T	NA	NA	NA	NA	NA	logistic	43075	15	43060	0.219754	0.137795	0	[Error: < 100 cases or controls]	NA	NA	446.7	Takayasu's disease	circulatory system	NA	NA
446.8	rs1801725_T	NA	NA	NA	NA	NA	logistic	43089	29	43060	0.237084	0.137819	0	[Error: < 100 cases or controls]	NA	NA	446.8	Thrombotic microangiopathy	circulatory system	NA	NA
448	rs1801725_T	NA	NA	NA	NA	NA	logistic	43083	23	43060	0.223584	0.137792	0	[Error: < 100 cases or controls]	NA	NA	448	Disease of capillaries	circulatory system	NA	NA
452.1	rs1801725_T	NA	NA	NA	NA	NA	logistic	39338	51	39287	0.0483878	0.136357	0	[Error: < 100 cases or controls]	NA	NA	452.1	Iatrogenic pulmonary embolism and infarction	circulatory system	NA	NA
452.8	rs1801725_T	NA	NA	NA	NA	NA	logistic	39324	37	39287	0.0309544	0.13624	0	[Error: < 100 cases or controls]	NA	NA	452.8	Postphlebitic syndrome	circulatory system	NA	NA
453	rs1801725_T	NA	NA	NA	NA	NA	logistic	39307	20	39287	0.0510264	0.136324	0	[Error: < 100 cases or controls]	NA	NA	453	Chronic venous hypertension	circulatory system	NA	NA
459.7	rs1801725_T	NA	NA	NA	NA	NA	logistic	43279	63	43216	0.238073	0.137688	0	[Error: < 100 cases or controls]	NA	NA	459.7	Blood vessel replaced	circulatory system	NA	NA
495.11	rs1801725_T	NA	NA	NA	NA	NA	logistic	40810	67	40743	0.382556	0.137895	0	[Error: < 100 cases or controls]	NA	NA	495.11	Chronic obstructive asthma with exacerbation	respiratory	NA	NA
498	rs1801725_T	NA	NA	NA	NA	NA	logistic	40816	73	40743	0.373682	0.137912	0	[Error: < 100 cases or controls]	NA	NA	498	Acute bronchospasm	respiratory	NA	NA
500.1	rs1801725_T	NA	NA	NA	NA	NA	logistic	37181	18	37163	0.345302	0.136898	0	[Error: < 100 cases or controls]	NA	NA	500.1	Extrinsic allergic alveolitis	respiratory	NA	NA
500.2	rs1801725_T	NA	NA	NA	NA	NA	logistic	37185	22	37163	0.343324	0.136897	0	[Error: < 100 cases or controls]	NA	NA	500.2	Pneumoconiosis	respiratory	NA	NA
509.5	rs1801725_T	NA	NA	NA	NA	NA	logistic	37215	52	37163	0.340535	0.136947	0	[Error: < 100 cases or controls]	NA	NA	509.5	Respiratory arrest	respiratory	NA	NA
513.32	rs1801725_T	NA	NA	NA	NA	NA	logistic	49237	87	49150	0.00901195	0.137265	0	[Error: < 100 cases or controls]	NA	NA	513.32	Orthopnea	respiratory	NA	NA
514.1	rs1801725_T	NA	NA	NA	NA	NA	logistic	48344	81	48263	0.125152	0.137266	0	[Error: < 100 cases or controls]	NA	NA	514.1	Abnormal results of function study of pulmonary system	respiratory	NA	NA
520.1	rs1801725_T	NA	NA	NA	NA	NA	logistic	48223	26	48197	0.38824	0.137538	0	[Error: < 100 cases or controls]	NA	NA	520.1	Hereditary disturbances in tooth structure	digestive	NA	NA
521.2	rs1801725_T	NA	NA	NA	NA	NA	logistic	48200	3	48197	0.408275	0.137552	0	[Error: < 100 cases or controls]	NA	NA	521.2	Dental abrasion, erosion and attrition	digestive	NA	NA
521.4	rs1801725_T	NA	NA	NA	NA	NA	logistic	48205	8	48197	0.390002	0.137569	0	[Error: < 100 cases or controls]	NA	NA	521.4	Tooth complications likely association with other diseases	digestive	NA	NA
522.1	rs1801725_T	NA	NA	NA	NA	NA	logistic	48203	6	48197	0.410401	0.137554	0	[Error: < 100 cases or controls]	NA	NA	522.1	Pulpitis and necrosis of tooth pulp	digestive	NA	NA
523.32	rs1801725_T	NA	NA	NA	NA	NA	logistic	48241	44	48197	0.345605	0.137622	0	[Error: < 100 cases or controls]	NA	NA	523.32	Chronic periodontitis	digestive	NA	NA
525.2	rs1801725_T	NA	NA	NA	NA	NA	logistic	48213	16	48197	0.366213	0.137567	0	[Error: < 100 cases or controls]	NA	NA	525.2	Atrophy of edentulous alveolar ridge	digestive	NA	NA
526.1	rs1801725_T	NA	NA	NA	NA	NA	logistic	48220	23	48197	0.397094	0.137567	0	[Error: < 100 cases or controls]	NA	NA	526.1	Cysts of the jaws	digestive	NA	NA
526.42	rs1801725_T	NA	NA	NA	NA	NA	logistic	48243	46	48197	0.3769	0.137554	0	[Error: < 100 cases or controls]	NA	NA	526.42	Arthralgia/ankylosis of temporomandibular joint	digestive	NA	NA
526.8	rs1801725_T	NA	NA	NA	NA	NA	logistic	48211	14	48197	0.38696	0.137552	0	[Error: < 100 cases or controls]	NA	NA	526.8	Exostosis of jaw	digestive	NA	NA
526.9	rs1801725_T	NA	NA	NA	NA	NA	logistic	48273	76	48197	0.398502	0.137572	0	[Error: < 100 cases or controls]	NA	NA	526.9	Jaw disease NOS	digestive	NA	NA
527.1	rs1801725_T	NA	NA	NA	NA	NA	logistic	49535	8	49527	0.205504	0.1376	0	[Error: < 100 cases or controls]	NA	NA	527.1	Hypertrophy of salivary gland	digestive	NA	NA
527.8	rs1801725_T	NA	NA	NA	NA	NA	logistic	49538	11	49527	0.199838	0.137581	0	[Error: < 100 cases or controls]	NA	NA	527.8	Other specified diseases of the salivary glands	digestive	NA	NA
528.12	rs1801725_T	NA	NA	NA	NA	NA	logistic	49622	95	49527	0.228352	0.13761	0	[Error: < 100 cases or controls]	NA	NA	528.12	Oral aphthae	digestive	NA	NA
528.4	rs1801725_T	NA	NA	NA	NA	NA	logistic	49549	22	49527	0.201787	0.137571	0	[Error: < 100 cases or controls]	NA	NA	528.4	Cysts of oral soft tissues	digestive	NA	NA
528.41	rs1801725_T	NA	NA	NA	NA	NA	logistic	49548	21	49527	0.202339	0.137574	0	[Error: < 100 cases or controls]	NA	NA	528.41	Cyst of the salivary gland	digestive	NA	NA
528.5	rs1801725_T	NA	NA	NA	NA	NA	logistic	49623	96	49527	0.173382	0.137618	0	[Error: < 100 cases or controls]	NA	NA	528.5	Diseases of lips	digestive	NA	NA
528.6	rs1801725_T	NA	NA	NA	NA	NA	logistic	49585	58	49527	0.180681	0.137542	0	[Error: < 100 cases or controls]	NA	NA	528.6	Leukoplakia of oral mucosa	digestive	NA	NA
528.7	rs1801725_T	NA	NA	NA	NA	NA	logistic	49542	15	49527	0.209651	0.1376	0	[Error: < 100 cases or controls]	NA	NA	528.7	Sialolithiasis	digestive	NA	NA
529.1	rs1801725_T	NA	NA	NA	NA	NA	logistic	49573	46	49527	0.211417	0.137635	0	[Error: < 100 cases or controls]	NA	NA	529.1	Glossitis	digestive	NA	NA
529.6	rs1801725_T	NA	NA	NA	NA	NA	logistic	49570	43	49527	0.162435	0.137664	0	[Error: < 100 cases or controls]	NA	NA	529.6	Glossodynia	digestive	NA	NA
530.12	rs1801725_T	NA	NA	NA	NA	NA	logistic	31413	98	31315	0.162451	0.137937	0	[Error: < 100 cases or controls]	NA	NA	530.12	Ulcer of esophagus	digestive	NA	NA
530.6	rs1801725_T	NA	NA	NA	NA	NA	logistic	31372	57	31315	0.250324	0.13775	0	[Error: < 100 cases or controls]	NA	NA	530.6	Diverticulum of esophagus, acquired	digestive	NA	NA
530.7	rs1801725_T	NA	NA	NA	NA	NA	logistic	31350	35	31315	0.16172	0.137847	0	[Error: < 100 cases or controls]	NA	NA	530.7	Gastroesophageal laceration-hemorrhage syndrome	digestive	NA	NA
531.5	rs1801725_T	NA	NA	NA	NA	NA	logistic	50386	44	50342	0.0194081	0.137141	0	[Error: < 100 cases or controls]	NA	NA	531.5	Gastrojejunal ulcer	digestive	NA	NA
535.1	rs1801725_T	NA	NA	NA	NA	NA	logistic	45216	77	45139	0.116577	0.137164	0	[Error: < 100 cases or controls]	NA	NA	535.1	Acute gastritis	digestive	NA	NA
537.1	rs1801725_T	NA	NA	NA	NA	NA	logistic	45207	68	45139	0.134731	0.137224	0	[Error: < 100 cases or controls]	NA	NA	537.1	Lesions of stomach and duodenum	digestive	NA	NA
550.3	rs1801725_T	NA	NA	NA	NA	NA	logistic	45814	20	45794	0.510826	0.137371	0	[Error: < 100 cases or controls]	NA	NA	550.3	Femoral hernia	digestive	NA	NA
556.11	rs1801725_T	NA	NA	NA	NA	NA	logistic	34215	36	34179	0.428159	0.136373	0	[Error: < 100 cases or controls]	NA	NA	556.11	Angiodysplasia of intestine (without mention of hemorrhage)	digestive	NA	NA
569.1	rs1801725_T	NA	NA	NA	NA	NA	logistic	43630	40	43590	0.434995	0.137279	0	[Error: < 100 cases or controls]	NA	NA	569.1	Toxic gastroenteritis and colitis	digestive	NA	NA
573.1	rs1801725_T	NA	NA	NA	NA	NA	logistic	42632	46	42586	0.030812	0.137162	0	[Error: < 100 cases or controls]	NA	NA	573.1	Chronic passive congestion of liver	digestive	NA	NA
575.6	rs1801725_T	NA	NA	NA	NA	NA	logistic	48327	27	48300	0.170485	0.137646	0	[Error: < 100 cases or controls]	NA	NA	575.6	Cholesterolosis of gallbladder	digestive	NA	NA
575.9	rs1801725_T	NA	NA	NA	NA	NA	logistic	48364	64	48300	0.206792	0.137685	0	[Error: < 100 cases or controls]	NA	NA	575.9	Nonspecific abnormal findings on radiological and other examination of biliary tract	digestive	NA	NA
580.11	rs1801725_T	NA	NA	NA	NA	NA	logistic	39378	84	39294	0.487329	0.137399	0	[Error: < 100 cases or controls]	NA	NA	580.11	Proliferative glomerulonephritis	genitourinary	NA	NA
580.13	rs1801725_T	NA	NA	NA	NA	NA	logistic	39341	47	39294	0.483941	0.137452	0	[Error: < 100 cases or controls]	NA	NA	580.13	Acute glomerulonephritis, NOS	genitourinary	NA	NA
580.14	rs1801725_T	NA	NA	NA	NA	NA	logistic	39381	87	39294	0.507938	0.137465	0	[Error: < 100 cases or controls]	NA	NA	580.14	Chronic glomerulonephritis, NOS	genitourinary	NA	NA
586.11	rs1801725_T	NA	NA	NA	NA	NA	logistic	39303	9	39294	0.47352	0.137483	0	[Error: < 100 cases or controls]	NA	NA	586.11	Small kidney	genitourinary	NA	NA
586.3	rs1801725_T	NA	NA	NA	NA	NA	logistic	39356	62	39294	0.446821	0.137489	0	[Error: < 100 cases or controls]	NA	NA	586.3	Vascular disorders of kidney/hypertrophy	genitourinary	NA	NA
589	rs1801725_T	NA	NA	NA	NA	NA	logistic	39349	55	39294	0.498427	0.137488	0	[Error: < 100 cases or controls]	NA	NA	589	Abnormal results of function study of kidney	genitourinary	NA	NA
592.12	rs1801725_T	NA	NA	NA	NA	NA	logistic	37280	78	37202	0.405821	0.137929	0	[Error: < 100 cases or controls]	NA	NA	592.12	Chronic cystitis	genitourinary	NA	NA
592.2	rs1801725_T	NA	NA	NA	NA	NA	logistic	37254	52	37202	0.351019	0.137999	0	[Error: < 100 cases or controls]	NA	NA	592.2	Urethritis and urethral syndrome	genitourinary	NA	NA
592.21	rs1801725_T	NA	NA	NA	NA	NA	logistic	37211	9	37202	0.370359	0.137943	0	[Error: < 100 cases or controls]	NA	NA	592.21	Urethral syndrome	genitourinary	NA	NA
592.3	rs1801725_T	NA	NA	NA	NA	NA	logistic	37204	2	37202	0.418585	0.137915	0	[Error: < 100 cases or controls]	NA	NA	592.3	Urethral stricture due to infecton	genitourinary	NA	NA
594.8	rs1801725_T	NA	NA	NA	NA	NA	logistic	48241	75	48166	0.236225	0.137331	0	[Error: < 100 cases or controls]	NA	NA	594.8	Renal colic	genitourinary	NA	NA
599.7	rs1801725_T	NA	NA	NA	NA	NA	logistic	36874	7	36867	0.238878	0.136804	0	[Error: < 100 cases or controls]	NA	NA	599.7	Urethral discharge	genitourinary	NA	NA
601.12	rs1801725_T	NA	NA	NA	NA	NA	logistic	47252	93	47159	0.112402	0.136439	0	[Error: < 100 cases or controls]	NA	NA	601.12	Chronic prostatitis	genitourinary	NA	NA
601.4	rs1801725_T	NA	NA	NA	NA	NA	logistic	47206	47	47159	0.180423	0.136445	0	[Error: < 100 cases or controls]	NA	NA	601.4	Balanoposthitis	genitourinary	NA	NA
601.8	rs1801725_T	NA	NA	NA	NA	NA	logistic	47223	64	47159	0.158373	0.136364	0	[Error: < 100 cases or controls]	NA	NA	601.8	Other inflammatory disorders of male genital organs	genitourinary	NA	NA
602	rs1801725_T	NA	NA	NA	NA	NA	logistic	47247	88	47159	0.0759149	0.136432	0	[Error: < 100 cases or controls]	NA	NA	602	Other disorders of prostate	genitourinary	NA	NA
602.3	rs1801725_T	NA	NA	NA	NA	NA	logistic	47161	2	47159	0.143622	0.136416	0	[Error: < 100 cases or controls]	NA	NA	602.3	Dysplasia of prostate	genitourinary	NA	NA
603.2	rs1801725_T	NA	NA	NA	NA	NA	logistic	45933	61	45872	0.27708	0.13683	0	[Error: < 100 cases or controls]	NA	NA	603.2	Spermatocele	genitourinary	NA	NA
604.2	rs1801725_T	NA	NA	NA	NA	NA	NA	45872	NA	NA	NA	NA	0	[Error: non-varying phenotype or genotype]	NA	NA	604.2	Vascular disorders of penis	genitourinary	NA	NA
609	rs1801725_T	NA	NA	NA	NA	NA	logistic	45923	51	45872	0.332936	0.136838	0	[Error: < 100 cases or controls]	NA	NA	609	Male infertility and abnormal spermatozoa	genitourinary	NA	NA
609.1	rs1801725_T	NA	NA	NA	NA	NA	logistic	45893	21	45872	0.326887	0.136786	0	[Error: < 100 cases or controls]	NA	NA	609.1	Infertility, male	genitourinary	NA	NA
609.11	rs1801725_T	NA	NA	NA	NA	NA	NA	45872	NA	NA	NA	NA	0	[Error: non-varying phenotype or genotype]	NA	NA	609.11	Azoospermia and oligospermia	genitourinary	NA	NA
609.2	rs1801725_T	NA	NA	NA	NA	NA	logistic	45902	30	45872	0.349378	0.136835	0	[Error: < 100 cases or controls]	NA	NA	609.2	Abnormal spermatozoa	genitourinary	NA	NA
610.2	rs1801725_T	NA	NA	NA	NA	NA	logistic	46746	47	46699	0.06785	0.13753	0	[Error: < 100 cases or controls]	NA	NA	610.2	Fibroadenosis of breast	genitourinary	NA	NA
612.1	rs1801725_T	NA	NA	NA	NA	NA	logistic	46752	53	46699	0.0534616	0.137641	0	[Error: < 100 cases or controls]	NA	NA	612.1	Galactorrhea	genitourinary	NA	NA
612.3	rs1801725_T	NA	NA	NA	NA	NA	logistic	46711	12	46699	0.0329159	0.137494	0	[Error: < 100 cases or controls]	NA	NA	612.3	Congenital anomalies of breast	genitourinary	NA	NA
613.9	rs1801725_T	NA	NA	NA	NA	NA	logistic	49886	49	49837	0.0262044	0.137333	0	[Error: < 100 cases or controls]	NA	NA	613.9	Breast disorder NOS	genitourinary	NA	NA
614.31	rs1801725_T	NA	NA	NA	NA	NA	logistic	49553	18	49535	0.311119	0.137257	0	[Error: < 100 cases or controls]	NA	NA	614.31	Acute inflammatory pelvic disease	genitourinary	NA	NA
614.33	rs1801725_T	NA	NA	NA	NA	NA	logistic	49592	57	49535	0.284237	0.13728	0	[Error: < 100 cases or controls]	NA	NA	614.33	Pelvic inflammatory disease, NOS	genitourinary	NA	NA
614.4	rs1801725_T	NA	NA	NA	NA	NA	logistic	49563	28	49535	0.26473	0.13727	0	[Error: < 100 cases or controls]	NA	NA	614.4	Inflammatory diseases of uterus, except cervix	genitourinary	NA	NA
614.51	rs1801725_T	NA	NA	NA	NA	NA	logistic	49609	74	49535	0.280301	0.137173	0	[Error: < 100 cases or controls]	NA	NA	614.51	Cervicitis and endocervicitis	genitourinary	NA	NA
614.53	rs1801725_T	NA	NA	NA	NA	NA	logistic	49585	50	49535	0.333592	0.137199	0	[Error: < 100 cases or controls]	NA	NA	614.53	Cyst or abscess of Bartholin's gland	genitourinary	NA	NA
614.54	rs1801725_T	NA	NA	NA	NA	NA	logistic	49593	58	49535	0.275948	0.137257	0	[Error: < 100 cases or controls]	NA	NA	614.54	Abscess or ulceration of vulva	genitourinary	NA	NA
619.3	rs1801725_T	NA	NA	NA	NA	NA	logistic	49914	88	49826	0.270884	0.137316	0	[Error: < 100 cases or controls]	NA	NA	619.3	Noninflammatory disorders of cervix	genitourinary	NA	NA
620	rs1801725_T	NA	NA	NA	NA	NA	logistic	52423	82	52341	0.0392139	0.137468	0	[Error: < 100 cases or controls]	NA	NA	620	Dysplasia of female genital organs	genitourinary	NA	NA
620.1	rs1801725_T	NA	NA	NA	NA	NA	logistic	52349	8	52341	0.0109722	0.137424	0	[Error: < 100 cases or controls]	NA	NA	620.1	Dysplasia of cervix	genitourinary	NA	NA
622.2	rs1801725_T	NA	NA	NA	NA	NA	logistic	52401	60	52341	0.0167163	0.137411	0	[Error: < 100 cases or controls]	NA	NA	622.2	Mucous polyp of cervix	genitourinary	NA	NA
624.1	rs1801725_T	NA	NA	NA	NA	NA	logistic	48811	37	48774	0.308905	0.137244	0	[Error: < 100 cases or controls]	NA	NA	624.1	Dystrophy of female genital tract	genitourinary	NA	NA
624.2	rs1801725_T	NA	NA	NA	NA	NA	logistic	48783	9	48774	0.317234	0.13723	0	[Error: < 100 cases or controls]	NA	NA	624.2	Atrophy of female genital tract	genitourinary	NA	NA
626.15	rs1801725_T	NA	NA	NA	NA	NA	logistic	42251	27	42224	0.124023	0.1375	0	[Error: < 100 cases or controls]	NA	NA	626.15	Infertility, female, associated with anovulation	genitourinary	NA	NA
626.21	rs1801725_T	NA	NA	NA	NA	NA	logistic	42228	4	42224	0.115867	0.137515	0	[Error: < 100 cases or controls]	NA	NA	626.21	Mittelschmerz	genitourinary	NA	NA
626.4	rs1801725_T	NA	NA	NA	NA	NA	logistic	42266	42	42224	0.123743	0.137475	0	[Error: < 100 cases or controls]	NA	NA	626.4	Premenstrual tension syndromes	genitourinary	NA	NA
627.4	rs1801725_T	NA	NA	NA	NA	NA	logistic	42295	71	42224	0.0913697	0.137428	0	[Error: < 100 cases or controls]	NA	NA	627.4	Premenopausal menorrhagia	genitourinary	NA	NA
634.3	rs1801725_T	NA	NA	NA	NA	NA	logistic	51029	37	50992	0.417491	0.137569	0	[Error: < 100 cases or controls]	NA	NA	634.3	Ectopic pregnancy	pregnancy complications	NA	NA
635.3	rs1801725_T	NA	NA	NA	NA	NA	logistic	51089	97	50992	0.377694	0.137593	0	[Error: < 100 cases or controls]	NA	NA	635.3	Placenta previa and abruptio placenta	pregnancy complications	NA	NA
636.8	rs1801725_T	NA	NA	NA	NA	NA	logistic	51065	73	50992	0.414137	0.137511	0	[Error: < 100 cases or controls]	NA	NA	636.8	Cervical incompetence	pregnancy complications	NA	NA
637	rs1801725_T	NA	NA	NA	NA	NA	logistic	50891	61	50830	0.469798	0.137618	0	[Error: < 100 cases or controls]	NA	NA	637	Short gestation; low birth weight; and fetal growth retardation	pregnancy complications	NA	NA
643	rs1801725_T	NA	NA	NA	NA	NA	logistic	53449	85	53364	0.174461	0.137467	0	[Error: < 100 cases or controls]	NA	NA	643	Excessive vomiting in pregnancy	pregnancy complications	NA	NA
643.1	rs1801725_T	NA	NA	NA	NA	NA	logistic	53406	42	53364	0.154588	0.137475	0	[Error: < 100 cases or controls]	NA	NA	643.1	Hyperemesis gravidarum	pregnancy complications	NA	NA
644	rs1801725_T	NA	NA	NA	NA	NA	logistic	53327	79	53248	0.273548	0.137388	0	[Error: < 100 cases or controls]	NA	NA	644	Anemia during pregnancy	pregnancy complications	NA	NA
647	rs1801725_T	NA	NA	NA	NA	NA	logistic	52900	88	52812	0.170642	0.137344	0	[Error: < 100 cases or controls]	NA	NA	647	Infectious and parasitic complications affecting pregnancy	pregnancy complications	NA	NA
647.3	rs1801725_T	NA	NA	NA	NA	NA	logistic	52843	31	52812	0.159374	0.137322	0	[Error: < 100 cases or controls]	NA	NA	647.3	Major puerperal infection	pregnancy complications	NA	NA
654.2	rs1801725_T	NA	NA	NA	NA	NA	logistic	52310	47	52263	0.420883	0.137574	0	[Error: < 100 cases or controls]	NA	NA	654.2	Rhesus isoimmunization in pregnancy	pregnancy complications	NA	NA
656.1	rs1801725_T	NA	NA	NA	NA	NA	logistic	52156	37	52119	0.222823	0.137261	0	[Error: < 100 cases or controls]	NA	NA	656.1	Isoimmunization of fetus or newborn	pregnancy complications	NA	NA
656.22	rs1801725_T	NA	NA	NA	NA	NA	logistic	52169	50	52119	0.195177	0.137246	0	[Error: < 100 cases or controls]	NA	NA	656.22	Interstitial emphysema and related conditions of newborn	pregnancy complications	NA	NA
656.9	rs1801725_T	NA	NA	NA	NA	NA	logistic	52203	84	52119	0.260745	0.137224	0	[Error: < 100 cases or controls]	NA	NA	656.9	Neonatal bradycardia or tachycardia	pregnancy complications	NA	NA
671	rs1801725_T	NA	NA	NA	NA	NA	logistic	53316	74	53242	0.298986	0.137398	0	[Error: < 100 cases or controls]	NA	NA	671	Venous/cerebrovascular complications embolism in pregnancy and the puerperium	pregnancy complications	NA	NA
674	rs1801725_T	NA	NA	NA	NA	NA	logistic	53291	49	53242	0.31903	0.137481	0	[Error: < 100 cases or controls]	NA	NA	674	Other complications of the puerperium NEC	pregnancy complications	NA	NA
676	rs1801725_T	NA	NA	NA	NA	NA	logistic	53246	4	53242	0.309841	0.137447	0	[Error: < 100 cases or controls]	NA	NA	676	Other disorders of the breast associated with childbirth and disorders of lactation	pregnancy complications	NA	NA
686.3	rs1801725_T	NA	NA	NA	NA	NA	logistic	42757	75	42682	0.129824	0.13627	0	[Error: < 100 cases or controls]	NA	NA	686.3	Pilonidal cyst	dermatologic	NA	NA
686.4	rs1801725_T	NA	NA	NA	NA	NA	logistic	42734	52	42682	0.149534	0.136273	0	[Error: < 100 cases or controls]	NA	NA	686.4	Pyogenic granuloma	dermatologic	NA	NA
686.5	rs1801725_T	NA	NA	NA	NA	NA	logistic	42735	53	42682	0.147387	0.136352	0	[Error: < 100 cases or controls]	NA	NA	686.5	Pyoderma	dermatologic	NA	NA
687.3	rs1801725_T	NA	NA	NA	NA	NA	logistic	39307	52	39255	0.616968	0.137253	0	[Error: < 100 cases or controls]	NA	NA	687.3	Changes in skin texture	dermatologic	NA	NA
691.1	rs1801725_T	NA	NA	NA	NA	NA	logistic	43946	6	43940	0.0188278	0.137794	0	[Error: < 100 cases or controls]	NA	NA	691.1	Ichthyosis congenita	dermatologic	NA	NA
691.3	rs1801725_T	NA	NA	NA	NA	NA	logistic	43976	36	43940	0.0370606	0.1377	0	[Error: < 100 cases or controls]	NA	NA	691.3	Congenital pigmentary anomalies of skin	dermatologic	NA	NA
694.1	rs1801725_T	NA	NA	NA	NA	NA	logistic	43992	52	43940	0.0170329	0.137809	0	[Error: < 100 cases or controls]	NA	NA	694.1	Vitiligo	dermatologic	NA	NA
694.3	rs1801725_T	NA	NA	NA	NA	NA	logistic	43956	16	43940	0.0249088	0.137763	0	[Error: < 100 cases or controls]	NA	NA	694.3	Vascular disorders of skin	dermatologic	NA	NA
695.1	rs1801725_T	NA	NA	NA	NA	NA	logistic	43960	20	43940	0.0273403	0.13775	0	[Error: < 100 cases or controls]	NA	NA	695.1	Toxic erythema	dermatologic	NA	NA
695.2	rs1801725_T	NA	NA	NA	NA	NA	logistic	43999	59	43940	0.0477457	0.137719	0	[Error: < 100 cases or controls]	NA	NA	695.2	Bullous dermatoses	dermatologic	NA	NA
695.21	rs1801725_T	NA	NA	NA	NA	NA	logistic	43961	21	43940	0.0235352	0.137758	0	[Error: < 100 cases or controls]	NA	NA	695.21	Dermatitis herpetiformis	dermatologic	NA	NA
695.22	rs1801725_T	NA	NA	NA	NA	NA	logistic	43972	32	43940	0.0533941	0.137747	0	[Error: < 100 cases or controls]	NA	NA	695.22	Pemphigus and pemphigoid	dermatologic	NA	NA
695.81	rs1801725_T	NA	NA	NA	NA	NA	logistic	43983	43	43940	0.0930501	0.137792	0	[Error: < 100 cases or controls]	NA	NA	695.81	Erythema nodosum	dermatologic	NA	NA
696.2	rs1801725_T	NA	NA	NA	NA	NA	logistic	43947	7	43940	0.0282638	0.137768	0	[Error: < 100 cases or controls]	NA	NA	696.2	Parapsoriasis	dermatologic	NA	NA
696.3	rs1801725_T	NA	NA	NA	NA	NA	logistic	43962	22	43940	0.0429131	0.137789	0	[Error: < 100 cases or controls]	NA	NA	696.3	Pityriasis	dermatologic	NA	NA
701.6	rs1801725_T	NA	NA	NA	NA	NA	logistic	46659	72	46587	0.110921	0.137444	0	[Error: < 100 cases or controls]	NA	NA	701.6	Acquired acanthosis nigricans	dermatologic	NA	NA
702.4	rs1801725_T	NA	NA	NA	NA	NA	logistic	41712	13	41699	0.355754	0.13743	0	[Error: < 100 cases or controls]	NA	NA	702.4	Degenerative skin disorders	dermatologic	NA	NA
704.11	rs1801725_T	NA	NA	NA	NA	NA	logistic	48769	82	48687	0.0865668	0.136962	0	[Error: < 100 cases or controls]	NA	NA	704.11	Alopecia Areata	dermatologic	NA	NA
704.12	rs1801725_T	NA	NA	NA	NA	NA	logistic	48772	85	48687	0.120623	0.136892	0	[Error: < 100 cases or controls]	NA	NA	704.12	Telogen effluvium	dermatologic	NA	NA
706.3	rs1801725_T	NA	NA	NA	NA	NA	logistic	46722	2	46720	0.043357	0.136488	0	[Error: < 100 cases or controls]	NA	NA	706.3	Seborrhea	dermatologic	NA	NA
709.4	rs1801725_T	NA	NA	NA	NA	NA	logistic	43242	68	43174	0.171395	0.138072	0	[Error: < 100 cases or controls]	NA	NA	709.4	Polymyositis	dermatologic	NA	NA
710.2	rs1801725_T	NA	NA	NA	NA	NA	logistic	42553	4	42549	0.469749	0.137511	0	[Error: < 100 cases or controls]	NA	NA	710.2	Periostitis	musculoskeletal	NA	NA
710.3	rs1801725_T	NA	NA	NA	NA	NA	logistic	42551	2	42549	0.472438	0.137506	0	[Error: < 100 cases or controls]	NA	NA	710.3	Osteopathy resulting from poliomyelitis	musculoskeletal	NA	NA
711.2	rs1801725_T	NA	NA	NA	NA	NA	logistic	42565	16	42549	0.464717	0.137507	0	[Error: < 100 cases or controls]	NA	NA	711.2	Reiter's disease	musculoskeletal	NA	NA
711.3	rs1801725_T	NA	NA	NA	NA	NA	logistic	42595	46	42549	0.453921	0.137493	0	[Error: < 100 cases or controls]	NA	NA	711.3	Behcet's syndrome	musculoskeletal	NA	NA
715.3	rs1801725_T	NA	NA	NA	NA	NA	logistic	43902	66	43836	0.143778	0.137704	0	[Error: < 100 cases or controls]	NA	NA	715.3	Spinal enthesopathy	musculoskeletal	NA	NA
716.1	rs1801725_T	NA	NA	NA	NA	NA	logistic	42589	40	42549	0.495971	0.137453	0	[Error: < 100 cases or controls]	NA	NA	716.1	Unspecified polyarthropathy or polyarthritis	musculoskeletal	NA	NA
716.2	rs1801725_T	NA	NA	NA	NA	NA	logistic	42565	16	42549	0.491279	0.137507	0	[Error: < 100 cases or controls]	NA	NA	716.2	Unspecified monoarthritis	musculoskeletal	NA	NA
716.3	rs1801725_T	NA	NA	NA	NA	NA	logistic	42550	1	42549	0.491062	0.137532	0	[Error: < 100 cases or controls]	NA	NA	716.3	Kaschin-Beck disease	musculoskeletal	NA	NA
716.8	rs1801725_T	NA	NA	NA	NA	NA	logistic	42563	14	42549	0.471132	0.13749	0	[Error: < 100 cases or controls]	NA	NA	716.8	Palindromic rheumatism	musculoskeletal	NA	NA
721.8	rs1801725_T	NA	NA	NA	NA	NA	logistic	40540	40	40500	0.00222498	0.136384	0	[Error: < 100 cases or controls]	NA	NA	721.8	Other allied disorders of spine	musculoskeletal	NA	NA
722.3	rs1801725_T	NA	NA	NA	NA	NA	logistic	40502	2	40500	0.0336573	0.136351	0	[Error: < 100 cases or controls]	NA	NA	722.3	Schmorl's nodes	musculoskeletal	NA	NA
723.1	rs1801725_T	NA	NA	NA	NA	NA	logistic	40559	59	40500	0.0377293	0.136357	0	[Error: < 100 cases or controls]	NA	NA	723.1	Torticollis	musculoskeletal	NA	NA
727.8	rs1801725_T	NA	NA	NA	NA	NA	logistic	37946	99	37847	0.0879923	0.137024	0	[Error: < 100 cases or controls]	NA	NA	727.8	Plica syndrome	musculoskeletal	NA	NA
728.1	rs1801725_T	NA	NA	NA	NA	NA	logistic	37890	43	37847	0.0299326	0.137094	0	[Error: < 100 cases or controls]	NA	NA	728.1	Muscular calcification and ossification	musculoskeletal	NA	NA
729.1	rs1801725_T	NA	NA	NA	NA	NA	logistic	37856	9	37847	0.0505374	0.137098	0	[Error: < 100 cases or controls]	NA	NA	729.1	Rheumatism, unspecified and fibrositis	musculoskeletal	NA	NA
729.3	rs1801725_T	NA	NA	NA	NA	NA	logistic	37894	47	37847	0.0576358	0.137106	0	[Error: < 100 cases or controls]	NA	NA	729.3	Panniculitis	musculoskeletal	NA	NA
729.7	rs1801725_T	NA	NA	NA	NA	NA	logistic	37874	27	37847	0.0730809	0.137099	0	[Error: < 100 cases or controls]	NA	NA	729.7	Nontraumatic compartment syndrome	musculoskeletal	NA	NA
731	rs1801725_T	NA	NA	NA	NA	NA	logistic	41680	78	41602	0.155717	0.136384	0	[Error: < 100 cases or controls]	NA	NA	731	Osteitis deformans and osteopathies associated with other disorders classified elsewhere	musculoskeletal	NA	NA
731.1	rs1801725_T	NA	NA	NA	NA	NA	logistic	41618	16	41602	0.124076	0.136395	0	[Error: < 100 cases or controls]	NA	NA	731.1	Osteitis deformans [Paget's disease of bone]	musculoskeletal	NA	NA
732.1	rs1801725_T	NA	NA	NA	NA	NA	logistic	41691	89	41602	0.102849	0.13642	0	[Error: < 100 cases or controls]	NA	NA	732.1	Juvenile osteochondrosis	musculoskeletal	NA	NA
732.7	rs1801725_T	NA	NA	NA	NA	NA	logistic	41664	62	41602	0.07582	0.136449	0	[Error: < 100 cases or controls]	NA	NA	732.7	Osteochondritis dissecans	musculoskeletal	NA	NA
733.2	rs1801725_T	NA	NA	NA	NA	NA	logistic	41670	68	41602	0.0704883	0.136453	0	[Error: < 100 cases or controls]	NA	NA	733.2	Cyst of bone	musculoskeletal	NA	NA
733.6	rs1801725_T	NA	NA	NA	NA	NA	logistic	41682	80	41602	0.124267	0.136378	0	[Error: < 100 cases or controls]	NA	NA	733.6	Costochondritis	musculoskeletal	NA	NA
733.9	rs1801725_T	NA	NA	NA	NA	NA	logistic	41693	91	41602	0.117543	0.136378	0	[Error: < 100 cases or controls]	NA	NA	733.9	Chondromalacia	musculoskeletal	NA	NA
735.22	rs1801725_T	NA	NA	NA	NA	NA	logistic	45061	27	45034	0.180329	0.136881	0	[Error: < 100 cases or controls]	NA	NA	735.22	Claw toe (acquired)	musculoskeletal	NA	NA
736.1	rs1801725_T	NA	NA	NA	NA	NA	logistic	45044	10	45034	0.208616	0.136833	0	[Error: < 100 cases or controls]	NA	NA	736.1	Acquired deformities of forearm	musculoskeletal	NA	NA
736.3	rs1801725_T	NA	NA	NA	NA	NA	logistic	45071	37	45034	0.194629	0.136829	0	[Error: < 100 cases or controls]	NA	NA	736.3	Acquired deformities of hip	musculoskeletal	NA	NA
736.4	rs1801725_T	NA	NA	NA	NA	NA	logistic	45079	45	45034	0.186544	0.136838	0	[Error: < 100 cases or controls]	NA	NA	736.4	Genu valgum or varum (acquired)	musculoskeletal	NA	NA
736.5	rs1801725_T	NA	NA	NA	NA	NA	logistic	45052	18	45034	0.183599	0.136886	0	[Error: < 100 cases or controls]	NA	NA	736.5	Acquired deformities of knee	musculoskeletal	NA	NA
736.6	rs1801725_T	NA	NA	NA	NA	NA	logistic	45125	91	45034	0.199851	0.136975	0	[Error: < 100 cases or controls]	NA	NA	736.6	Unequal leg length (acquired)	musculoskeletal	NA	NA
737.2	rs1801725_T	NA	NA	NA	NA	NA	logistic	45041	7	45034	0.224908	0.136875	0	[Error: < 100 cases or controls]	NA	NA	737.2	Lordosis (acquired)	musculoskeletal	NA	NA
741.1	rs1801725_T	NA	NA	NA	NA	NA	logistic	42847	62	42785	0.249647	0.138073	0	[Error: < 100 cases or controls]	NA	NA	741.1	Ankylosis of joint	musculoskeletal	NA	NA
741.5	rs1801725_T	NA	NA	NA	NA	NA	logistic	42820	35	42785	0.23692	0.137996	0	[Error: < 100 cases or controls]	NA	NA	741.5	Hemarthrosis	musculoskeletal	NA	NA
741.6	rs1801725_T	NA	NA	NA	NA	NA	logistic	42809	24	42785	0.251861	0.138055	0	[Error: < 100 cases or controls]	NA	NA	741.6	Villonodular synovitis	musculoskeletal	NA	NA
742.1	rs1801725_T	NA	NA	NA	NA	NA	logistic	42827	42	42785	0.287584	0.138125	0	[Error: < 100 cases or controls]	NA	NA	742.1	Loose body in joint	musculoskeletal	NA	NA
742.2	rs1801725_T	NA	NA	NA	NA	NA	logistic	42882	97	42785	0.246109	0.138007	0	[Error: < 100 cases or controls]	NA	NA	742.2	Pathological, developmental or recurrent dislocation	musculoskeletal	NA	NA
742.8	rs1801725_T	NA	NA	NA	NA	NA	logistic	42809	24	42785	0.251861	0.138055	0	[Error: < 100 cases or controls]	NA	NA	742.8	Articular cartilage disorder	musculoskeletal	NA	NA
749.1	rs1801725_T	NA	NA	NA	NA	NA	logistic	43035	60	42975	0.0418415	0.137133	0	[Error: < 100 cases or controls]	NA	NA	749.1	Cleft palate	congenital anomalies	NA	NA
750.11	rs1801725_T	NA	NA	NA	NA	NA	logistic	49952	28	49924	0.151428	0.137402	0	[Error: < 100 cases or controls]	NA	NA	750.11	Esophageal atresia/tracheoesophageal fistula	congenital anomalies	NA	NA
750.13	rs1801725_T	NA	NA	NA	NA	NA	logistic	50010	86	49924	0.15726	0.137483	0	[Error: < 100 cases or controls]	NA	NA	750.13	Congenital anomalies of mouth/tongue	congenital anomalies	NA	NA
750.14	rs1801725_T	NA	NA	NA	NA	NA	logistic	49935	11	49924	0.178225	0.137419	0	[Error: < 100 cases or controls]	NA	NA	750.14	Congenital anomalies of esophagus	congenital anomalies	NA	NA
750.15	rs1801725_T	NA	NA	NA	NA	NA	logistic	49927	3	49924	0.166531	0.137401	0	[Error: < 100 cases or controls]	NA	NA	750.15	Congenital anomalies of stomach	congenital anomalies	NA	NA
750.22	rs1801725_T	NA	NA	NA	NA	NA	logistic	50016	92	49924	0.149868	0.137456	0	[Error: < 100 cases or controls]	NA	NA	750.22	Congenital anomaly of gallbladder, bile ducts, liver, pancreas	congenital anomalies	NA	NA
750.5	rs1801725_T	NA	NA	NA	NA	NA	logistic	49950	26	49924	0.131031	0.137427	0	[Error: < 100 cases or controls]	NA	NA	750.5	Congenital hypertrophic pyloric stenosis	congenital anomalies	NA	NA
751.11	rs1801725_T	NA	NA	NA	NA	NA	logistic	50001	77	49924	0.135063	0.137367	0	[Error: < 100 cases or controls]	NA	NA	751.11	Congenital anomalies of female genital organs	congenital anomalies	NA	NA
753.1	rs1801725_T	NA	NA	NA	NA	NA	logistic	52007	18	51989	0.235964	0.13728	0	[Error: < 100 cases or controls]	NA	NA	753.1	Congenital cataract and lens anomalies	congenital anomalies	NA	NA
753.2	rs1801725_T	NA	NA	NA	NA	NA	logistic	52041	52	51989	0.228305	0.137286	0	[Error: < 100 cases or controls]	NA	NA	753.2	Congenital anomalies of posterior segment of eye	congenital anomalies	NA	NA
754.1	rs1801725_T	NA	NA	NA	NA	NA	logistic	51394	26	51368	0.230586	0.137302	0	[Error: < 100 cases or controls]	NA	NA	754.1	Lumbosacral spondylolysis, congenital	congenital anomalies	NA	NA
755.3	rs1801725_T	NA	NA	NA	NA	NA	logistic	51408	40	51368	0.259182	0.137284	0	[Error: < 100 cases or controls]	NA	NA	755.3	Congenital anomaly of fingers/toes	congenital anomalies	NA	NA
755.4	rs1801725_T	NA	NA	NA	NA	NA	logistic	51421	53	51368	0.286752	0.137337	0	[Error: < 100 cases or controls]	NA	NA	755.4	Congenital anomalies of upper limb, including shoulder girdle	congenital anomalies	NA	NA
756.1	rs1801725_T	NA	NA	NA	NA	NA	logistic	51435	67	51368	0.21911	0.13729	0	[Error: < 100 cases or controls]	NA	NA	756.1	Congenital anomalies of abdominal wall; diaphram	congenital anomalies	NA	NA
756.2	rs1801725_T	NA	NA	NA	NA	NA	logistic	51443	75	51368	0.239404	0.137259	0	[Error: < 100 cases or controls]	NA	NA	756.2	Pectus and other congenital anomalies of ribs/sternum	congenital anomalies	NA	NA
756.21	rs1801725_T	NA	NA	NA	NA	NA	logistic	51417	49	51368	0.245494	0.137309	0	[Error: < 100 cases or controls]	NA	NA	756.21	Pectus excavatum	congenital anomalies	NA	NA
756.22	rs1801725_T	NA	NA	NA	NA	NA	logistic	51383	15	51368	0.24929	0.137292	0	[Error: < 100 cases or controls]	NA	NA	756.22	Pectus carinatum	congenital anomalies	NA	NA
756.5	rs1801725_T	NA	NA	NA	NA	NA	logistic	51428	60	51368	0.225581	0.137386	0	[Error: < 100 cases or controls]	NA	NA	756.5	Congenital osteodystrophies	congenital anomalies	NA	NA
757	rs1801725_T	NA	NA	NA	NA	NA	logistic	51192	42	51150	0.163191	0.136906	0	[Error: < 100 cases or controls]	NA	NA	757	Congenital anomalies of the integument	congenital anomalies	NA	NA
759.1	rs1801725_T	NA	NA	NA	NA	NA	logistic	51172	22	51150	0.182057	0.136979	0	[Error: < 100 cases or controls]	NA	NA	759.1	Anomalies of endocrine glands, congenital	congenital anomalies	NA	NA
767	rs1801725_T	NA	NA	NA	NA	NA	logistic	45965	44	45921	0.0312465	0.136626	0	[Error: < 100 cases or controls]	NA	NA	767	Cervicocranial/Cervicobrachial syndrome	symptoms	NA	NA
769	rs1801725_T	NA	NA	NA	NA	NA	logistic	53528	71	53457	0.309746	0.137358	0	[Error: < 100 cases or controls]	NA	NA	769	Nonallopathic lesions NEC	symptoms	NA	NA
772.1	rs1801725_T	NA	NA	NA	NA	NA	logistic	45573	97	45476	0.252756	0.137143	0	[Error: < 100 cases or controls]	NA	NA	772.1	Muscular wasting and disuse atrophy	symptoms	NA	NA
781.1	rs1801725_T	NA	NA	NA	NA	NA	logistic	50853	31	50822	0.0966068	0.137199	0	[Error: < 100 cases or controls]	NA	NA	781.1	Loss of height	symptoms	NA	NA
783.1	rs1801725_T	NA	NA	NA	NA	NA	logistic	40290	82	40208	0.0945621	0.137689	0	[Error: < 100 cases or controls]	NA	NA	783.1	Postprocedural fever	symptoms	NA	NA
789.1	rs1801725_T	NA	NA	NA	NA	NA	logistic	38377	82	38295	0.500199	0.13684	0	[Error: < 100 cases or controls]	NA	NA	789.1	Persistent vomiting	symptoms	NA	NA
790	rs1801725_T	NA	NA	NA	NA	NA	logistic	51032	19	51013	0.246962	0.137257	0	[Error: < 100 cases or controls]	NA	NA	790	Nonspecific findings on examination of blood	symptoms	NA	NA
790.9	rs1801725_T	NA	NA	NA	NA	NA	logistic	51016	3	51013	0.239954	0.137261	0	[Error: < 100 cases or controls]	NA	NA	790.9	Abnormal arterial blood gases	symptoms	NA	NA
794	rs1801725_T	NA	NA	NA	NA	NA	logistic	53559	21	53538	0.204971	0.1374	0	[Error: < 100 cases or controls]	NA	NA	794	Abnormal results of other function studies (bladder, pancreas, placenta, spleen, etc)	symptoms	NA	NA
795	rs1801725_T	NA	NA	NA	NA	NA	logistic	53473	55	53418	0.22313	0.13735	0	[Error: < 100 cases or controls]	NA	NA	795	Other and nonspecific abnormal cytological, histological and immunological findings	symptoms	NA	NA
795.81	rs1801725_T	NA	NA	NA	NA	NA	logistic	53472	54	53418	0.200583	0.137296	0	[Error: < 100 cases or controls]	NA	NA	795.81	Elevated carcinoembryonic antigen [CEA]	symptoms	NA	NA
795.82	rs1801725_T	NA	NA	NA	NA	NA	logistic	53428	10	53418	0.189148	0.137325	0	[Error: < 100 cases or controls]	NA	NA	795.82	Elevated cancer antigen 125 [CA 125]	symptoms	NA	NA
816	rs1801725_T	NA	NA	NA	NA	NA	logistic	51212	44	51168	0.131489	0.137302	0	[Error: < 100 cases or controls]	NA	NA	816	Cerebral laceration and contusion	injuries & poisonings	NA	NA
823	rs1801725_T	NA	NA	NA	NA	NA	logistic	41006	1	41005	0.464053	0.137285	0	[Error: < 100 cases or controls]	NA	NA	823	Torus fracture	injuries & poisonings	NA	NA
840.1	rs1801725_T	NA	NA	NA	NA	NA	logistic	45165	77	45088	0.0844953	0.136754	0	[Error: < 100 cases or controls]	NA	NA	840.1	Muscle/tendon sprain	injuries & poisonings	NA	NA
856	rs1801725_T	NA	NA	NA	NA	NA	logistic	45092	78	45014	0.521434	0.137364	0	[Error: < 100 cases or controls]	NA	NA	856	Vascular complications of surgery and medical procedures	injuries & poisonings	NA	NA
857	rs1801725_T	NA	NA	NA	NA	NA	logistic	45102	88	45014	0.522376	0.137433	0	[Error: < 100 cases or controls]	NA	NA	857	Mechanical complication of unspecified genitourinary device, implant, and graft	injuries & poisonings	NA	NA
870.1	rs1801725_T	NA	NA	NA	NA	NA	logistic	46396	62	46334	0.091527	0.137167	0	[Error: < 100 cases or controls]	NA	NA	870.1	Open wound or laceration of eye or eyelid	injuries & poisonings	NA	NA
870.2	rs1801725_T	NA	NA	NA	NA	NA	logistic	46349	15	46334	0.0904587	0.137155	0	[Error: < 100 cases or controls]	NA	NA	870.2	Open wound of ear	injuries & poisonings	NA	NA
870.4	rs1801725_T	NA	NA	NA	NA	NA	logistic	46363	29	46334	0.0596228	0.137135	0	[Error: < 100 cases or controls]	NA	NA	870.4	Open wound of nose and sinus	injuries & poisonings	NA	NA
870.5	rs1801725_T	NA	NA	NA	NA	NA	logistic	46407	73	46334	0.116147	0.137134	0	[Error: < 100 cases or controls]	NA	NA	870.5	Open wound of lip and mouth	injuries & poisonings	NA	NA
870.6	rs1801725_T	NA	NA	NA	NA	NA	logistic	46359	25	46334	0.0435731	0.137179	0	[Error: < 100 cases or controls]	NA	NA	870.6	Open wound of neck	injuries & poisonings	NA	NA
870.8	rs1801725_T	NA	NA	NA	NA	NA	logistic	46345	11	46334	0.0800037	0.137135	0	[Error: < 100 cases or controls]	NA	NA	870.8	Open wound of genital organs	injuries & poisonings	NA	NA
871.4	rs1801725_T	NA	NA	NA	NA	NA	logistic	46380	46	46334	0.119134	0.137182	0	[Error: < 100 cases or controls]	NA	NA	871.4	Open wound of toe(s)	injuries & poisonings	NA	NA
876	rs1801725_T	NA	NA	NA	NA	NA	logistic	46393	59	46334	0.0975362	0.137187	0	[Error: < 100 cases or controls]	NA	NA	876	Posttraumatic wound infection not elsewhere classified	injuries & poisonings	NA	NA
905	rs1801725_T	NA	NA	NA	NA	NA	logistic	52788	10	52778	0.135582	0.137474	0	[Error: < 100 cases or controls]	NA	NA	905	Late effects of musculoskeletal and connective tissue injuries	injuries & poisonings	NA	NA
910	rs1801725_T	NA	NA	NA	NA	NA	logistic	53547	11	53536	0.144097	0.137337	0	[Error: < 100 cases or controls]	NA	NA	910	Superficial injury, infected	injuries & poisonings	NA	NA
911	rs1801725_T	NA	NA	NA	NA	NA	logistic	53473	37	53436	0.263449	0.137312	0	[Error: < 100 cases or controls]	NA	NA	911	Blister	injuries & poisonings	NA	NA
938.1	rs1801725_T	NA	NA	NA	NA	NA	logistic	40304	29	40275	0.372411	0.137096	0	[Error: < 100 cases or controls]	NA	NA	938.1	Acute dermatitis due to solar radiation	dermatologic	NA	NA
939.1	rs1801725_T	NA	NA	NA	NA	NA	logistic	40285	10	40275	0.350305	0.137061	0	[Error: < 100 cases or controls]	NA	NA	939.1	Contact and allergic dermatitis of eyelid	dermatologic	NA	NA
941	rs1801725_T	NA	NA	NA	NA	NA	logistic	40329	54	40275	0.362491	0.137023	0	[Error: < 100 cases or controls]	NA	NA	941	Adverse reaction to serum or vaccine	injuries & poisonings	NA	NA
942	rs1801725_T	NA	NA	NA	NA	NA	logistic	40333	58	40275	0.364337	0.137022	0	[Error: < 100 cases or controls]	NA	NA	942	Infusion and transfusion reaction	injuries & poisonings	NA	NA
949.1	rs1801725_T	NA	NA	NA	NA	NA	logistic	40373	98	40275	0.382668	0.13701	0	[Error: < 100 cases or controls]	NA	NA	949.1	Diaper or napkin rash	injuries & poisonings	NA	NA
952	rs1801725_T	NA	NA	NA	NA	NA	logistic	53565	65	53500	0.209495	0.137403	0	[Error: < 100 cases or controls]	NA	NA	952	Spinal cord injury without evidence of spinal bone injury	injuries & poisonings	NA	NA
957	rs1801725_T	NA	NA	NA	NA	NA	logistic	53503	3	53500	0.192224	0.137441	0	[Error: < 100 cases or controls]	NA	NA	957	Injury to other and unspecified nerves	injuries & poisonings	NA	NA
958.1	rs1801725_T	NA	NA	NA	NA	NA	logistic	52516	83	52433	0.259209	0.137577	0	[Error: < 100 cases or controls]	NA	NA	958.1	Postoperative shock	injuries & poisonings	NA	NA
960.1	rs1801725_T	NA	NA	NA	NA	NA	logistic	39806	3	39803	0.587881	0.137391	0	[Error: < 100 cases or controls]	NA	NA	960.1	Adverse effects of antibacterials (not penicillins)	injuries & poisonings	NA	NA
960.3	rs1801725_T	NA	NA	NA	NA	NA	NA	39803	NA	NA	NA	NA	0	[Error: non-varying phenotype or genotype]	NA	NA	960.3	Poisoning by antifungal antibiotics	injuries & poisonings	NA	NA
962.2	rs1801725_T	NA	NA	NA	NA	NA	logistic	39842	39	39803	0.58026	0.137393	0	[Error: < 100 cases or controls]	NA	NA	962.2	Insulins and antidiabetic agents causing adverse effects in therapeutic use	injuries & poisonings	NA	NA
962.3	rs1801725_T	NA	NA	NA	NA	NA	logistic	39809	6	39803	0.596303	0.137419	0	[Error: < 100 cases or controls]	NA	NA	962.3	Hormones and synthetic substitutes causing adverse effects in therapeutic use	injuries & poisonings	NA	NA
964	rs1801725_T	NA	NA	NA	NA	NA	logistic	39888	85	39803	0.605174	0.13741	0	[Error: < 100 cases or controls]	NA	NA	964	Poisoning by agents primarily affecting blood constituents	injuries & poisonings	NA	NA
964.1	rs1801725_T	NA	NA	NA	NA	NA	logistic	39884	81	39803	0.60374	0.137411	0	[Error: < 100 cases or controls]	NA	NA	964.1	Anticoagulants causing adverse effects	injuries & poisonings	NA	NA
965.2	rs1801725_T	NA	NA	NA	NA	NA	logistic	39805	2	39803	0.588332	0.137395	0	[Error: < 100 cases or controls]	NA	NA	965.2	Antirheumatics causing adverse effects in therapeutic use	injuries & poisonings	NA	NA
965.3	rs1801725_T	NA	NA	NA	NA	NA	logistic	39818	15	39803	0.574623	0.137413	0	[Error: < 100 cases or controls]	NA	NA	965.3	Salicylates causing adverse effects in therapeutic use	injuries & poisonings	NA	NA
966	rs1801725_T	NA	NA	NA	NA	NA	logistic	39843	40	39803	0.597333	0.137364	0	[Error: < 100 cases or controls]	NA	NA	966	Poisoning by anticonvulsants and anti-Parkinsonism drugs	injuries & poisonings	NA	NA
971	rs1801725_T	NA	NA	NA	NA	NA	logistic	39810	7	39803	0.592612	0.137403	0	[Error: < 100 cases or controls]	NA	NA	971	Poisoning by drugs primarily affecting the autonomic nervous system	injuries & poisonings	NA	NA
972.1	rs1801725_T	NA	NA	NA	NA	NA	logistic	39824	21	39803	0.581843	0.13743	0	[Error: < 100 cases or controls]	NA	NA	972.1	Cardiac rhythm regulators causing adverse effects in therapeutic use	injuries & poisonings	NA	NA
972.2	rs1801725_T	NA	NA	NA	NA	NA	NA	39803	NA	NA	NA	NA	0	[Error: non-varying phenotype or genotype]	NA	NA	972.2	Antilipemic and antiarteriosclerotic drugs causing adverse effects in therapeutic use	injuries & poisonings	NA	NA
972.6	rs1801725_T	NA	NA	NA	NA	NA	logistic	39816	13	39803	0.602857	0.137432	0	[Error: < 100 cases or controls]	NA	NA	972.6	Antihypertensive agents causing adverse effects	injuries & poisonings	NA	NA
973	rs1801725_T	NA	NA	NA	NA	NA	logistic	39812	9	39803	0.58517	0.137371	0	[Error: < 100 cases or controls]	NA	NA	973	Poisoning by agents primarily affecting the gastrointestinal system	injuries & poisonings	NA	NA
974	rs1801725_T	NA	NA	NA	NA	NA	logistic	39884	81	39803	0.576481	0.137398	0	[Error: < 100 cases or controls]	NA	NA	974	Poisoning by water, mineral, and uric acid metabolism drugs	injuries & poisonings	NA	NA
975	rs1801725_T	NA	NA	NA	NA	NA	logistic	39821	18	39803	0.597426	0.137402	0	[Error: < 100 cases or controls]	NA	NA	975	Poisoning by agents primarily acting on the smooth and skeletal muscles and respiratory system	injuries & poisonings	NA	NA
976	rs1801725_T	NA	NA	NA	NA	NA	logistic	39809	6	39803	0.596303	0.137419	0	[Error: < 100 cases or controls]	NA	NA	976	Poisoning by agents primarily affecting skin & mucous membrane, ophthalmological, otorhinolaryngological, & dental drugs	injuries & poisonings	NA	NA
981	rs1801725_T	NA	NA	NA	NA	NA	logistic	53274	5	53269	0.154689	0.13744	0	[Error: < 100 cases or controls]	NA	NA	981	Toxic effect of (non-ethyl) alcohol and petroleum and other solvents	injuries & poisonings	NA	NA
983	rs1801725_T	NA	NA	NA	NA	NA	logistic	53272	3	53269	0.151844	0.137436	0	[Error: < 100 cases or controls]	NA	NA	983	Toxic effect of corrosive aromatics, acids, and caustic alkalis	injuries & poisonings	NA	NA
984	rs1801725_T	NA	NA	NA	NA	NA	logistic	53273	4	53269	0.147375	0.137424	0	[Error: < 100 cases or controls]	NA	NA	984	Toxic effect of lead and its compounds (including fumes)	injuries & poisonings	NA	NA
985	rs1801725_T	NA	NA	NA	NA	NA	logistic	53284	15	53269	0.157141	0.137433	0	[Error: < 100 cases or controls]	NA	NA	985	Toxic effect of other metals	injuries & poisonings	NA	NA
986	rs1801725_T	NA	NA	NA	NA	NA	logistic	53273	4	53269	0.151304	0.137434	0	[Error: < 100 cases or controls]	NA	NA	986	Toxic effect of carbon monoxide	injuries & poisonings	NA	NA
987	rs1801725_T	NA	NA	NA	NA	NA	logistic	53277	8	53269	0.149144	0.137423	0	[Error: < 100 cases or controls]	NA	NA	987	Toxic effect of other gases, fumes, or vapors	injuries & poisonings	NA	NA
988	rs1801725_T	NA	NA	NA	NA	NA	logistic	53275	6	53269	0.146294	0.137419	0	[Error: < 100 cases or controls]	NA	NA	988	Toxic effect of noxious substances eaten as food	injuries & poisonings	NA	NA
989	rs1801725_T	NA	NA	NA	NA	NA	logistic	53302	33	53269	0.159199	0.137415	0	[Error: < 100 cases or controls]	NA	NA	989	Toxic effect of other substances, chiefly nonmedicinal as to source	injuries & poisonings	NA	NA
512.3	rs1801725_T	NA	NA	NA	NA	NA	NA	24770	NA	NA	NA	NA	0	[Error: non-varying phenotype or genotype]	NA	NA	512.3	Abnormal chest sounds	respiratory	NA	NA
598.4	rs1801725_T	NA	NA	NA	NA	NA	NA	52713	NA	NA	NA	NA	0	[Error: non-varying phenotype or genotype]	NA	NA	598.4	Other cells and casts in urine	genitourinary	NA	NA

### Sheet: EUR rs1801726 Additive
outcome	snp	adjustment	beta	SE	OR	p	type	n_total	n_cases	n_controls	HWE_p	allele_freq	n_no_snp	note	bonferroni	fdr	phenotype	description	group
647.1	rs1801726_G	NA	0.815182	0.222339	2.25959	0.000245991	logistic	52954	144	52810	0.769252	0.0374004	2		FALSE	FALSE	647.1	Infections of genitourinary tract during pregnancy	pregnancy complications
646	rs1801726_G	NA	0.530366	0.162639	1.69955	0.00111022	logistic	53097	342	52755	0.83782	0.0374315	2		FALSE	FALSE	646	Other complications of pregnancy NEC	pregnancy complications
483	rs1801726_G	NA	0.21933	0.0683042	1.24524	0.0013224	logistic	41680	2669	39011	0.892243	0.037656	2		FALSE	FALSE	483	Acute bronchitis and bronchiolitis	respiratory
649	rs1801726_G	NA	0.307563	0.105257	1.36011	0.00347765	logistic	52316	1058	51258	0.791302	0.0375124	2		FALSE	FALSE	649	Other conditions or status of the mother complicating pregnancy, childbirth, or the puerperium	pregnancy complications
447.7	rs1801726_G	NA	0.450573	0.160489	1.56921	0.00499282	logistic	43420	361	43059	0.913169	0.0375173	1		FALSE	FALSE	447.7	Aortic ectasia	circulatory system
565.1	rs1801726_G	NA	0.685576	0.245009	1.98492	0.00513929	logistic	43713	124	43589	0.868604	0.0375403	1		FALSE	FALSE	565.1	Anal and rectal polyp	digestive
78	rs1801726_G	NA	0.264711	0.0965911	1.30305	0.00613387	logistic	42773	1226	41547	0.896033	0.0374185	1		FALSE	FALSE	78	Viral warts & HPV	infectious diseases
634.1	rs1801726_G	NA	0.574329	0.211952	1.77594	0.0067341	logistic	51187	197	50990	0.734817	0.0374802	2		FALSE	FALSE	634.1	Missed abortion/Hydatidiform mole	pregnancy complications
189.4	rs1801726_G	NA	-0.96561	0.357035	0.380751	0.00684021	logistic	52163	269	51894	0.802128	0.0375074	2		FALSE	FALSE	189.4	Malignant neoplasm of other urinary organs	neoplasms
634	rs1801726_G	NA	0.435349	0.162703	1.5455	0.00745664	logistic	51371	381	50990	0.764874	0.0375114	2		FALSE	FALSE	634	Miscarriage; stillbirth	pregnancy complications
597	rs1801726_G	NA	0.327321	0.123135	1.38725	0.00785529	logistic	47968	694	47274	0.911292	0.0377752	2		FALSE	FALSE	597	Other disorders of urethra and urinary tract	genitourinary
173	rs1801726_G	NA	0.164274	0.0628399	1.17854	0.00894439	logistic	47239	3537	43702	0.808415	0.0375855	2		FALSE	FALSE	173	Neoplasm of uncertain behavior of skin	neoplasms
338.2	rs1801726_G	NA	0.150439	0.0582913	1.16234	0.00985655	logistic	44625	4099	40526	0.887447	0.0372661	2		FALSE	FALSE	338.2	Chronic pain	neurological
536.7	rs1801726_G	NA	-0.651446	0.253124	0.521291	0.0100638	logistic	45539	400	45139	0.880084	0.0374953	0		FALSE	FALSE	536.7	Complications of gastrostomy, colostomy and enterostomy	digestive
290.13	rs1801726_G	NA	-1.29353	0.505851	0.2743	0.0105536	logistic	42111	183	41928	0.643808	0.0374843	1		FALSE	FALSE	290.13	Senile dementia	mental disorders
728.71	rs1801726_G	NA	0.60752	0.240223	1.83587	0.0114393	logistic	37985	140	37845	0.670517	0.0377386	2		FALSE	FALSE	728.71	Contracture of palmar fascia [Dupuytren's disease]	musculoskeletal
388	rs1801726_G	NA	0.665632	0.2664	1.94572	0.0124678	logistic	45776	103	45673	0.851127	0.0376289	2		FALSE	FALSE	388	Other disorders of ear	sense organs
560.3	rs1801726_G	NA	-1.12141	0.450434	0.325821	0.0127882	logistic	34377	198	34179	0.828856	0.0373215	0		FALSE	FALSE	560.3	Peritoneal or intestinal adhesions	digestive
377.3	rs1801726_G	NA	-1.00505	0.411074	0.366028	0.0144883	logistic	44916	214	44702	0.907412	0.0374922	2		FALSE	FALSE	377.3	Optic neuritis/neuropathy	sense organs
577.3	rs1801726_G	NA	0.423242	0.174743	1.5269	0.0154317	logistic	51857	315	51542	0.827309	0.0374684	2		FALSE	FALSE	577.3	Cyst and pseudocyst of pancreas	digestive
636.1	rs1801726_G	NA	0.384785	0.160327	1.4693	0.0163946	logistic	51388	398	50990	0.809016	0.0375088	2		FALSE	FALSE	636.1	Threatened premature labor	pregnancy complications
850	rs1801726_G	NA	0.284299	0.119646	1.32883	0.0174939	logistic	45781	768	45013	0.739147	0.0374828	1		FALSE	FALSE	850	Hemorrhage or hematoma complicating a procedure	injuries & poisonings
426.23	rs1801726_G	NA	0.456449	0.194704	1.57846	0.0190616	logistic	32069	253	31816	0.790621	0.0374193	0		FALSE	FALSE	426.23	Second degree AV block	circulatory system
479	rs1801726_G	NA	0.170029	0.0729009	1.18534	0.0196831	logistic	36446	2386	34060	0.916332	0.0380975	1		FALSE	FALSE	479	Other upper respiratory disease	respiratory
758	rs1801726_G	NA	0.373164	0.161039	1.45232	0.0204911	logistic	51548	399	51149	0.898831	0.0375184	2		FALSE	FALSE	758	Chromosomal anomalies and genetic disorders	congenital anomalies
260.3	rs1801726_G	NA	0.278274	0.120359	1.32085	0.0207757	logistic	37693	787	36906	0.587319	0.0372483	1		FALSE	FALSE	260.3	Adult failure to thrive	endocrine/metabolic
70	rs1801726_G	NA	-0.293127	0.127207	0.745927	0.0212035	logistic	42714	1167	41547	0.863367	0.0368732	1		FALSE	FALSE	70	Viral hepatitis	infectious diseases
655.1	rs1801726_G	NA	0.302061	0.131862	1.35264	0.0219792	logistic	51713	659	51054	0.828259	0.0375147	2		FALSE	FALSE	655.1	Abnormality in fetal heart rate or rhythm	pregnancy complications
155	rs1801726_G	NA	-0.580687	0.253522	0.559514	0.0219938	logistic	47970	375	47595	0.892847	0.0374505	2		FALSE	FALSE	155	Cancer of liver and intrahepatic bile duct	neoplasms
750.1	rs1801726_G	NA	0.551573	0.244029	1.73598	0.0238038	logistic	50059	137	49922	0.898186	0.0375956	2		FALSE	FALSE	750.1	Upper gastrointestinal congenital anomalies	congenital anomalies
585.2	rs1801726_G	NA	-0.361884	0.16187	0.696363	0.025375	logistic	40054	762	39292	0.909844	0.037025	2		FALSE	FALSE	585.2	Renal failure NOS	genitourinary
290.1	rs1801726_G	NA	-0.297032	0.133689	0.74302	0.0262966	logistic	43034	1106	41928	0.765757	0.0373774	1		FALSE	FALSE	290.1	Dementias	mental disorders
695.4	rs1801726_G	NA	0.248856	0.11224	1.28256	0.0266104	logistic	43623	900	42723	0.831136	0.0372968	2		FALSE	FALSE	695.4	Lupus (localized and systemic)	dermatologic
290	rs1801726_G	NA	-0.239934	0.108357	0.78668	0.026809	logistic	43544	1616	41928	0.789989	0.0373071	1		FALSE	FALSE	290	Delirium dementia and amnestic and other cognitive disorders	mental disorders
362.3	rs1801726_G	NA	0.38291	0.17317	1.46655	0.0270235	logistic	47480	331	47149	0.761379	0.0377527	2		FALSE	FALSE	362.3	Other nondiabetic retinopathy	sense organs
112.3	rs1801726_G	NA	0.435511	0.198635	1.54575	0.028342	logistic	45031	241	44790	0.857763	0.0376185	2		FALSE	FALSE	112.3	Candidiasis of skin and nails	infectious diseases
155.1	rs1801726_G	NA	-0.591409	0.270871	0.553547	0.0290091	logistic	47926	331	47595	0.893249	0.037464	2		FALSE	FALSE	155.1	Malignant neoplasm of liver, primary	neoplasms
272	rs1801726_G	NA	-0.0906844	0.0416751	0.913306	0.0295564	logistic	48972	17669	31303	0.560037	0.0374908	2		FALSE	FALSE	272	Disorders of lipoid metabolism	endocrine/metabolic
70.3	rs1801726_G	NA	-0.294243	0.135638	0.745095	0.0300581	logistic	42570	1023	41547	0.867236	0.0369039	1		FALSE	FALSE	70.3	Viral hepatitis C	infectious diseases
733.4	rs1801726_G	NA	-0.587321	0.270838	0.555814	0.030118	logistic	41937	337	41600	0.404461	0.0372225	2		FALSE	FALSE	733.4	Aseptic necrosis of bone	musculoskeletal
313.3	rs1801726_G	NA	-0.465038	0.214609	0.628111	0.0302419	logistic	49419	490	48929	0.848983	0.0374957	1		FALSE	FALSE	313.3	Autism	mental disorders
272.1	rs1801726_G	NA	-0.0895495	0.0416822	0.914343	0.031683	logistic	48959	17656	31303	0.558625	0.0375008	2		FALSE	FALSE	272.1	Hyperlipidemia	endocrine/metabolic
601	rs1801726_G	NA	0.322624	0.150708	1.38075	0.0322964	logistic	47670	513	47157	0.736351	0.0372771	2		FALSE	FALSE	601	Inflammatory diseases of prostate	genitourinary
557	rs1801726_G	NA	0.346177	0.162939	1.41365	0.0336215	logistic	34564	385	34179	0.822001	0.0376259	0		FALSE	FALSE	557	Intestinal malabsorption (non-celiac)	digestive
79	rs1801726_G	NA	0.193415	0.091043	1.21339	0.0336337	logistic	43082	1535	41547	0.884474	0.0373938	2		FALSE	FALSE	79	Viral infection	infectious diseases
442.3	rs1801726_G	NA	0.569286	0.2691	1.767	0.034386	logistic	43174	115	43059	0.906457	0.0374184	1		FALSE	FALSE	442.3	Aneurysm of artery of lower extremity	circulatory system
649.1	rs1801726_G	NA	0.335011	0.15864	1.39796	0.0347065	logistic	51698	440	51258	0.715809	0.0373806	2		FALSE	FALSE	649.1	Diabetes or abnormal glucose tolerance complicating pregnancy	pregnancy complications
528	rs1801726_G	NA	-0.260222	0.124092	0.77088	0.0359921	logistic	50688	1163	49525	0.829529	0.037642	2		FALSE	FALSE	528	Diseases of the oral soft tissues, excluding lesions specific for gingiva and tongue	digestive
604.1	rs1801726_G	NA	0.39658	0.189287	1.48673	0.0361601	logistic	46160	290	45870	0.674486	0.0370776	2		FALSE	FALSE	604.1	Redundant prepuce and phimosis/BXO	genitourinary
655	rs1801726_G	NA	0.195466	0.0934187	1.21588	0.0364059	logistic	52581	1527	51054	0.80807	0.0375611	2		FALSE	FALSE	655	Known or suspected fetal abnormality affecting management of mother	pregnancy complications
300.9	rs1801726_G	NA	-0.2776	0.133219	0.7576	0.0371794	logistic	31138	1048	30090	0.106321	0.0370929	2		FALSE	FALSE	300.9	Posttraumatic stress disorder	mental disorders
191.11	rs1801726_G	NA	-0.467572	0.22672	0.626522	0.0391759	logistic	52084	412	51672	0.797071	0.0375643	2		FALSE	FALSE	191.11	Cancer of brain	neoplasms
290.11	rs1801726_G	NA	-0.442471	0.216872	0.642447	0.0413262	logistic	42378	450	41928	0.618221	0.0374723	1		FALSE	FALSE	290.11	Alzheimer's disease	mental disorders
344	rs1801726_G	NA	0.290978	0.14327	1.33774	0.0422575	logistic	40459	520	39939	0.729262	0.0378408	1		FALSE	FALSE	344	Other paralytic syndromes	neurological
597.8	rs1801726_G	NA	0.39771	0.195855	1.48841	0.0422916	logistic	47525	251	47274	0.913378	0.0376749	2		FALSE	FALSE	597.8	Urethral hypermobility/ISD	genitourinary
361	rs1801726_G	NA	0.341497	0.168212	1.40705	0.0423407	logistic	47976	368	47608	0.817153	0.0377585	2		FALSE	FALSE	361	Retinal detachments and defects	sense organs
727	rs1801726_G	NA	-0.149018	0.0734516	0.861554	0.0424802	logistic	41056	3211	37845	0.595583	0.0372418	2		FALSE	FALSE	727	Other disorders of synovium, tendon, and bursa	musculoskeletal
306.1	rs1801726_G	NA	0.44515	0.219964	1.56072	0.0429973	logistic	30285	195	30090	0.0775618	0.0375103	2		FALSE	FALSE	306.1	Mental disorders durring/after pregnancy	mental disorders
191.1	rs1801726_G	NA	-0.424719	0.21163	0.653954	0.0447609	logistic	52128	456	51672	0.794729	0.0375614	2		FALSE	FALSE	191.1	Cancer of brain and nervous system	neoplasms
242.1	rs1801726_G	NA	-0.433919	0.216653	0.647965	0.0451955	logistic	41524	445	41079	0.787	0.0379299	1		FALSE	FALSE	242.1	Graves' disease	endocrine/metabolic
395.2	rs1801726_G	NA	0.150138	0.0749955	1.16199	0.0452892	logistic	44800	2448	42352	0.988332	0.0376897	0		FALSE	FALSE	395.2	Nonrheumatic aortic valve disorders	circulatory system
627	rs1801726_G	NA	-0.140636	0.070353	0.868805	0.0456076	logistic	46081	3859	42222	0.792147	0.0376185	2		FALSE	FALSE	627	Menopausal and postmenopausal disorders	genitourinary
729	rs1801726_G	NA	0.162613	0.0815097	1.17658	0.0460418	logistic	39758	1913	37845	0.574815	0.0379295	2		FALSE	FALSE	729	Other disorders of soft tissues	musculoskeletal
577.2	rs1801726_G	NA	0.377142	0.191149	1.45811	0.0484926	logistic	51814	272	51542	0.793503	0.0374416	2		FALSE	FALSE	577.2	Chronic pancreatitis	digestive
79.2	rs1801726_G	NA	-1.39461	0.709568	0.247929	0.0493638	logistic	41655	108	41547	0.895035	0.0370544	1		FALSE	FALSE	79.2	Infectious mononucleosis	infectious diseases
697	rs1801726_G	NA	0.395566	0.201992	1.48522	0.0501914	logistic	44178	240	43938	0.856767	0.0371565	2		FALSE	FALSE	697	Sarcoidosis	dermatologic
627.2	rs1801726_G	NA	-0.163928	0.083926	0.848803	0.0507909	logistic	44801	2579	42222	0.862573	0.0376777	2		FALSE	FALSE	627.2	Symptomatic menopause	genitourinary
361.1	rs1801726_G	NA	0.419959	0.215968	1.5219	0.0518299	logistic	47813	205	47608	0.83159	0.0377303	2		FALSE	FALSE	361.1	Retinal detachment with retinal defect	sense organs
457.2	rs1801726_G	NA	-0.431934	0.222816	0.649252	0.05256	logistic	39703	418	39285	0.863379	0.037642	2		FALSE	FALSE	457.2	Encounter for long-term (current) use of antiplatelets/antithrombotics	circulatory system
245	rs1801726_G	NA	-0.27244	0.140802	0.761519	0.0530013	logistic	41989	910	41079	0.850125	0.037879	1		FALSE	FALSE	245	Thyroiditis	endocrine/metabolic
604	rs1801726_G	NA	0.302082	0.156365	1.35267	0.0533712	logistic	46329	459	45870	0.657268	0.0370826	2		FALSE	FALSE	604	Disorders of penis	genitourinary
771.1	rs1801726_G	NA	0.13372	0.0693311	1.14307	0.0537668	logistic	48989	2764	46225	0.700065	0.0377125	1		FALSE	FALSE	771.1	Swelling of limb	symptoms
447	rs1801726_G	NA	0.239101	0.124418	1.27011	0.0546365	logistic	43797	738	43059	0.898227	0.037514	1		FALSE	FALSE	447	Other disorders of arteries and arterioles	circulatory system
701.5	rs1801726_G	NA	0.527214	0.274874	1.69421	0.0551079	logistic	46700	114	46586	0.75071	0.0373233	1		FALSE	FALSE	701.5	Abnormal granulation tissue	dermatologic
411.2	rs1801726_G	NA	-0.147067	0.0769066	0.863236	0.0558401	logistic	41690	3235	38455	0.976732	0.0376829	2		FALSE	FALSE	411.2	Myocardial infarction	circulatory system
758.1	rs1801726_G	NA	0.340943	0.178442	1.40627	0.0560474	logistic	51486	337	51149	0.877754	0.0374859	2		FALSE	FALSE	758.1	Chromosomal anomalies	congenital anomalies
695.42	rs1801726_G	NA	0.223225	0.116858	1.2501	0.0561046	logistic	43569	846	42723	0.83931	0.0372627	2		FALSE	FALSE	695.42	Systemic lupus erythematosus	dermatologic
564.1	rs1801726_G	NA	-0.199031	0.104667	0.819525	0.0572296	logistic	35780	1601	34179	0.738507	0.0371576	0		FALSE	FALSE	564.1	Irritable Bowel Syndrome	digestive
172.2	rs1801726_G	NA	0.123351	0.0649115	1.13128	0.0573939	logistic	47340	3638	43702	0.821654	0.037463	2		FALSE	FALSE	172.2	Other non-epithelial cancer of skin	neoplasms
580.4	rs1801726_G	NA	-0.854201	0.451238	0.425623	0.0583557	logistic	39446	154	39292	0.922766	0.0371521	2		FALSE	FALSE	580.4	Renal sclerosis, NOS	genitourinary
627.22	rs1801726_G	NA	-0.421735	0.222989	0.655908	0.0585872	logistic	42633	411	42222	0.886324	0.037858	2		FALSE	FALSE	627.22	Need for Hormone replacement therapy (postmenopausal)	genitourinary
562.1	rs1801726_G	NA	0.14041	0.0742941	1.15075	0.0587693	logistic	36749	2570	34179	0.861744	0.0378514	0		FALSE	FALSE	562.1	Diverticulosis	digestive
591	rs1801726_G	NA	-0.0915927	0.0489527	0.912477	0.061339	logistic	45011	7810	37201	0.680117	0.0375242	2		FALSE	FALSE	591	Urinary tract infection	genitourinary
41.9	rs1801726_G	NA	-0.372908	0.199561	0.688728	0.0616727	logistic	44557	496	44061	0.752528	0.0376484	2		FALSE	FALSE	41.9	Infection with drug-resistant microorganisms	infectious diseases
574.2	rs1801726_G	NA	-0.545984	0.292416	0.579271	0.0618807	logistic	48570	272	48298	0.907546	0.0373276	2		FALSE	FALSE	574.2	Calculus of bile duct	digestive
246	rs1801726_G	NA	-0.378692	0.203965	0.684756	0.06336	logistic	41554	475	41079	0.783222	0.0379386	1		FALSE	FALSE	246	Other disorders of thyroid	endocrine/metabolic
475.9	rs1801726_G	NA	-0.355693	0.192445	0.700688	0.0645619	logistic	34583	523	34060	0.96806	0.0374895	1		FALSE	FALSE	475.9	Postnasal drip	respiratory
240	rs1801726_G	NA	-0.429557	0.23326	0.650797	0.0655432	logistic	41465	386	41079	0.788543	0.0379477	1		FALSE	FALSE	240	Simple and unspecified goiter	endocrine/metabolic
350.1	rs1801726_G	NA	0.167391	0.0911892	1.18222	0.0664094	logistic	47377	1475	45902	0.817786	0.0379931	2		FALSE	FALSE	350.1	Abnormal involuntary movements	neurological
727.6	rs1801726_G	NA	-0.327147	0.178429	0.720977	0.0667295	logistic	38445	600	37845	0.679552	0.0374691	2		FALSE	FALSE	727.6	Rupture of tendon, nontraumatic	musculoskeletal
636.2	rs1801726_G	NA	0.32776	0.179879	1.38786	0.0684382	logistic	51319	329	50990	0.776335	0.0374715	2		FALSE	FALSE	636.2	Early onset of delivery	pregnancy complications
804	rs1801726_G	NA	-0.282561	0.155536	0.753851	0.0692637	logistic	42871	759	42112	0.870763	0.0373213	1		FALSE	FALSE	804	Fracture of hand or wrist	injuries & poisonings
360.2	rs1801726_G	NA	-1.05499	0.581115	0.348195	0.0694534	logistic	47721	113	47608	0.773423	0.0375935	2		FALSE	FALSE	360.2	Progressive myopia	sense organs
578.2	rs1801726_G	NA	0.146888	0.0809451	1.15822	0.0695749	logistic	42903	1973	40930	0.67633	0.0375848	1		FALSE	FALSE	578.2	Blood in stool	digestive
791	rs1801726_G	NA	-0.692717	0.38188	0.500215	0.0696832	logistic	53498	180	53318	0.83755	0.0375248	2		FALSE	FALSE	791	Gangrene	symptoms
726.1	rs1801726_G	NA	-0.140218	0.0773485	0.869169	0.0698622	logistic	40705	2860	37845	0.613433	0.0373296	2		FALSE	FALSE	726.1	Enthesopathy	musculoskeletal
170.1	rs1801726_G	NA	0.333693	0.185066	1.39611	0.0713729	logistic	52804	301	52503	0.825907	0.0376108	2		FALSE	FALSE	170.1	Bone cancer	neoplasms
279.1	rs1801726_G	NA	-0.20668	0.11494	0.81328	0.0721528	logistic	50076	1307	48769	0.597721	0.0374531	2		FALSE	FALSE	279.1	Immunity deficiency	endocrine/metabolic
743.9	rs1801726_G	NA	-0.140261	0.0782623	0.869131	0.0731021	logistic	45923	2995	42928	0.942175	0.0371709	2		FALSE	FALSE	743.9	Osteopenia or other disorder of bone and cartilage	musculoskeletal
512	rs1801726_G	NA	0.0664375	0.0371572	1.06869	0.073774	logistic	43412	18642	24770	0.0804262	0.0375587	1		FALSE	FALSE	512	Other symptoms of respiratory system	respiratory
564	rs1801726_G	NA	-0.145626	0.0816052	0.864481	0.0743391	logistic	36737	2558	34179	0.722154	0.0371016	0		FALSE	FALSE	564	Functional digestive disorders	digestive
287	rs1801726_G	NA	-0.134108	0.0754662	0.874496	0.0755585	logistic	43900	2899	41001	0.906064	0.0376651	0		FALSE	FALSE	287	Purpura and other hemorrhagic conditions	hematopoietic
536	rs1801726_G	NA	-0.202447	0.114044	0.81673	0.0758711	logistic	46460	1321	45139	0.836784	0.0374516	0		FALSE	FALSE	536	Disorders of function of stomach	digestive
519.9	rs1801726_G	NA	0.161958	0.091461	1.17581	0.0765962	logistic	49102	1479	47623	0.832721	0.0377276	2		FALSE	FALSE	519.9	Symptoms involving respiratory system and other chest symptoms	respiratory
272.12	rs1801726_G	NA	-0.334705	0.190185	0.715549	0.0784266	logistic	31822	519	31303	0.831641	0.0384011	1		FALSE	FALSE	272.12	Hyperglyceridemia	endocrine/metabolic
214	rs1801726_G	NA	-0.371669	0.212001	0.689583	0.0795765	logistic	52269	437	51832	0.697649	0.0377375	2		FALSE	FALSE	214	Lipoma	neoplasms
369	rs1801726_G	NA	-0.218262	0.125148	0.803915	0.0811534	logistic	45626	1095	44531	0.922013	0.0375663	2		FALSE	FALSE	369	Infection of the eye	sense organs
363.3	rs1801726_G	NA	-0.87854	0.504529	0.415389	0.0816298	logistic	47733	125	47608	0.772348	0.0375945	2		FALSE	FALSE	363.3	Chorioretinal scars	sense organs
395.6	rs1801726_G	NA	0.185072	0.106452	1.20331	0.0821129	logistic	43436	1084	42352	0.972745	0.037584	0		FALSE	FALSE	395.6	Heart valve replaced	circulatory system
189.12	rs1801726_G	NA	-0.877085	0.504776	0.415994	0.0822861	logistic	52021	127	51894	0.799887	0.0375714	2		FALSE	FALSE	189.12	Malignant neoplasm of renal pelvis	neoplasms
287.3	rs1801726_G	NA	-0.134332	0.0773918	0.874299	0.0826091	logistic	43748	2747	41001	0.882784	0.0376817	0		FALSE	FALSE	287.3	Thrombocytopenia	hematopoietic
256	rs1801726_G	NA	-0.316175	0.183188	0.728932	0.0843537	logistic	45636	561	45075	0.558158	0.0374704	1		FALSE	FALSE	256	Ovarian dysfunction	endocrine/metabolic
724.2	rs1801726_G	NA	-0.553106	0.320571	0.57516	0.0844593	logistic	40721	223	40498	0.636886	0.0381498	2		FALSE	FALSE	724.2	Disorders of coccyx	musculoskeletal
711	rs1801726_G	NA	0.300867	0.174574	1.35103	0.0848096	logistic	42894	347	42547	0.672939	0.0378957	2		FALSE	FALSE	711	Arthropathy associated with infections	musculoskeletal
704.2	rs1801726_G	NA	-0.775585	0.451385	0.460434	0.0857542	logistic	48829	144	48685	0.750341	0.0375392	2		FALSE	FALSE	704.2	Hirsutism	dermatologic
592.11	rs1801726_G	NA	-0.306085	0.178406	0.736324	0.0862243	logistic	37781	580	37201	0.71394	0.0379556	1		FALSE	FALSE	592.11	Acute cystitis	genitourinary
571.8	rs1801726_G	NA	-0.201505	0.11814	0.817499	0.0880737	logistic	43807	1223	42584	0.857952	0.0375853	2		FALSE	FALSE	571.8	Liver abscess and sequelae of chronic liver disease	digestive
295.1	rs1801726_G	NA	-0.521252	0.305907	0.593777	0.0883895	logistic	30335	245	30090	0.143569	0.0372672	2		FALSE	FALSE	295.1	Schizophrenia	mental disorders
690.1	rs1801726_G	NA	0.233917	0.137367	1.26354	0.0885933	logistic	44566	628	43938	0.78602	0.0371808	2		FALSE	FALSE	690.1	Seborrheic dermatitis	dermatologic
636	rs1801726_G	NA	0.186528	0.109849	1.20506	0.0894994	logistic	52060	1070	50990	0.807412	0.0375144	2		FALSE	FALSE	636	Early or threatened labor; hemorrhage in early pregnancy	pregnancy complications
611.11	rs1801726_G	NA	-0.329688	0.19425	0.719148	0.0896519	logistic	47216	519	46697	0.681023	0.0377097	2		FALSE	FALSE	611.11	Mammographic microcalcification	genitourinary
585.4	rs1801726_G	NA	0.17612	0.104001	1.19258	0.0903707	logistic	40435	1143	39292	0.846836	0.0374304	2		FALSE	FALSE	585.4	Chronic kidney disease, Stage I or II	genitourinary
597.1	rs1801726_G	NA	0.372888	0.220212	1.45192	0.0903961	logistic	47481	207	47274	0.917479	0.0376466	2		FALSE	FALSE	597.1	Urethral stricture (not specified as infectious)	genitourinary
214.1	rs1801726_G	NA	-0.429473	0.253742	0.650852	0.0905398	logistic	52154	322	51832	0.703615	0.0377536	2		FALSE	FALSE	214.1	Lipoma of skin and subcutaneous tissue	neoplasms
755.1	rs1801726_G	NA	0.421327	0.248956	1.52398	0.0905746	logistic	51519	153	51366	0.876832	0.0374813	2		FALSE	FALSE	755.1	Congenital deformities of feet	congenital anomalies
360	rs1801726_G	NA	-0.645456	0.382195	0.524424	0.0912557	logistic	47785	177	47608	0.770286	0.037585	2		FALSE	FALSE	360	Disorders of the globe	sense organs
575	rs1801726_G	NA	-0.211977	0.126908	0.808984	0.0948568	logistic	49369	1071	48298	0.908727	0.0372602	2		FALSE	FALSE	575	Other biliary tract disease	digestive
726.2	rs1801726_G	NA	-0.689319	0.413204	0.501918	0.0952706	logistic	38001	156	37845	0.637366	0.0375516	2		FALSE	FALSE	726.2	Synoviopathy	musculoskeletal
465.4	rs1801726_G	NA	0.355051	0.213784	1.42625	0.0967544	logistic	35997	219	35778	0.951261	0.0374615	0		FALSE	FALSE	465.4	Acute laryngitis and tracheitis	respiratory
338	rs1801726_G	NA	0.0733238	0.0441845	1.07608	0.0970168	logistic	48888	8362	40526	0.907356	0.0372075	2		FALSE	FALSE	338	Pain	neurological
264.1	rs1801726_G	NA	0.25495	0.153843	1.2904	0.0974776	logistic	37455	549	36906	0.634498	0.0371646	1		FALSE	FALSE	264.1	Short stature	endocrine/metabolic
690	rs1801726_G	NA	0.2272	0.137343	1.25508	0.0980765	logistic	44570	632	43938	0.786309	0.0371775	2		FALSE	FALSE	690	Erythematosquamous dermatosis	dermatologic
509.2	rs1801726_G	NA	0.156622	0.0947461	1.16955	0.0983159	logistic	38583	1422	37161	0.828333	0.0375165	2		FALSE	FALSE	509.2	Respiratory insufficiency	respiratory
313	rs1801726_G	NA	-0.174885	0.105979	0.839554	0.098904	logistic	50537	1608	48929	0.788748	0.0374478	1		FALSE	FALSE	313	Pervasive developmental disorders	mental disorders
714.1	rs1801726_G	NA	-0.169415	0.102838	0.844158	0.0994749	logistic	45427	1593	43834	0.7662	0.0374887	2		FALSE	FALSE	714.1	Rheumatoid arthritis	musculoskeletal
293	rs1801726_G	NA	-0.586022	0.357314	0.556537	0.100989	logistic	49685	186	49499	0.860961	0.0375566	2		FALSE	FALSE	293	Symptoms involving head and neck	mental disorders
250.1	rs1801726_G	NA	-0.145568	0.0889225	0.864531	0.101627	logistic	41835	2092	39743	0.768667	0.0373013	1		FALSE	FALSE	250.1	Type 1 diabetes	endocrine/metabolic
728	rs1801726_G	NA	0.367334	0.225107	1.44388	0.102718	logistic	38039	194	37845	0.670608	0.0377113	2		FALSE	FALSE	728	Disorders of muscle, ligament, and fascia	musculoskeletal
512.8	rs1801726_G	NA	0.0733851	0.0451832	1.07614	0.10434	logistic	34370	9600	24770	0.189775	0.0372127	1		FALSE	FALSE	512.8	Cough	respiratory
751.12	rs1801726_G	NA	0.330474	0.204103	1.39163	0.105414	logistic	50195	273	49922	0.892893	0.0375934	2		FALSE	FALSE	751.12	Congenital anomalies of male genital organs	congenital anomalies
727.2	rs1801726_G	NA	-0.520016	0.321217	0.594511	0.10547	logistic	38057	212	37845	0.631691	0.0375489	2		FALSE	FALSE	727.2	Bursitis disorders	musculoskeletal
250.23	rs1801726_G	NA	0.198645	0.123053	1.21975	0.106461	logistic	40533	790	39743	0.881386	0.0376977	1		FALSE	FALSE	250.23	Type 2 diabetes with ophthalmic manifestations	endocrine/metabolic
244	rs1801726_G	NA	-0.0796811	0.0493635	0.923411	0.10649	logistic	48625	7546	41079	0.798829	0.0376144	2		FALSE	FALSE	244	Hypothyroidism	endocrine/metabolic
765	rs1801726_G	NA	-0.206844	0.128308	0.813146	0.106942	logistic	46944	1025	45919	0.861608	0.0378643	2		FALSE	FALSE	765	Cervical radiculitis	symptoms
318	rs1801726_G	NA	0.0813667	0.05071	1.08477	0.108593	logistic	46451	5939	40512	0.929911	0.0376526	2		FALSE	FALSE	318	Tobacco use disorder	mental disorders
614.32	rs1801726_G	NA	0.476206	0.297381	1.60995	0.109303	logistic	49634	101	49533	0.818343	0.0376153	2		FALSE	FALSE	614.32	Chronic inflammatory pelvic disease	genitourinary
378.1	rs1801726_G	NA	-0.294245	0.184082	0.745094	0.109944	logistic	45241	539	44702	0.893248	0.0374992	1		FALSE	FALSE	378.1	Strabismus (not specified as paralytic)	sense organs
577	rs1801726_G	NA	0.159653	0.101	1.1731	0.113942	logistic	52748	1206	51542	0.764169	0.0374991	2		FALSE	FALSE	577	Diseases of pancreas	digestive
386.1	rs1801726_G	NA	-0.506065	0.320365	0.602863	0.114187	logistic	44003	215	43788	0.938761	0.0374861	2		FALSE	FALSE	386.1	Meniere's disease	sense organs
375.1	rs1801726_G	NA	0.115643	0.0732638	1.12259	0.114464	logistic	47260	2558	44702	0.879036	0.0378544	1		FALSE	FALSE	375.1	Dry eyes	sense organs
480.5	rs1801726_G	NA	0.316206	0.201031	1.37191	0.115737	logistic	39269	258	39011	0.945404	0.0372049	2		FALSE	FALSE	480.5	Bronchopneumonia and lung abscess	respiratory
530.13	rs1801726_G	NA	0.289073	0.18446	1.33519	0.117084	logistic	31638	323	31315	0.904783	0.0374234	0		FALSE	FALSE	530.13	Barrett's esophagus	digestive
586.4	rs1801726_G	NA	-0.279856	0.178785	0.755893	0.117508	logistic	39889	597	39292	0.910831	0.0370904	2		FALSE	FALSE	586.4	Stricture/obstruction of ureter	genitourinary
264.2	rs1801726_G	NA	0.21229	0.135951	1.23651	0.1184	logistic	37686	780	36906	0.60239	0.0371889	1		FALSE	FALSE	264.2	Failure to thrive (childhood)	endocrine/metabolic
244.4	rs1801726_G	NA	-0.0796559	0.0510611	0.923434	0.118758	logistic	48075	6996	41079	0.787057	0.0376391	1		FALSE	FALSE	244.4	Hypothyroidism NOS	endocrine/metabolic
369.5	rs1801726_G	NA	-0.218545	0.140441	0.803688	0.119676	logistic	45397	866	44531	0.926807	0.0376016	2		FALSE	FALSE	369.5	Conjunctivitis, infectious	sense organs
358.1	rs1801726_G	NA	-0.785325	0.50472	0.455971	0.119717	logistic	47217	116	47101	0.799857	0.0376453	2		FALSE	FALSE	358.1	Myasthenia gravis	neurological
579.8	rs1801726_G	NA	0.413127	0.265788	1.51154	0.120101	logistic	41064	134	40930	0.758505	0.037405	1		FALSE	FALSE	579.8	Nonspecific abnormal findings in stool contents	digestive
480	rs1801726_G	NA	0.0807696	0.0520425	1.08412	0.120664	logistic	44640	5629	39011	0.8946	0.0374664	2		FALSE	FALSE	480	Pneumonia	respiratory
714	rs1801726_G	NA	-0.132262	0.0852397	0.876111	0.120745	logistic	46099	2265	43834	0.816675	0.0374629	2		FALSE	FALSE	714	Rheumatoid arthritis and other inflammatory polyarthropathies	musculoskeletal
275.1	rs1801726_G	NA	-0.49614	0.320314	0.608876	0.121401	logistic	47499	215	47284	0.804018	0.0377692	2		FALSE	FALSE	275.1	Disorders of iron metabolism	hematopoietic
519	rs1801726_G	NA	0.12776	0.0833759	1.13628	0.12544	logistic	49468	1845	47623	0.811306	0.0377214	2		FALSE	FALSE	519	Other diseases of respiratory system, not elsewhere classified	respiratory
512.2	rs1801726_G	NA	0.19516	0.127631	1.2155	0.126243	logistic	25535	765	24770	0.451136	0.0368122	0		FALSE	FALSE	512.2	Painful respiration	respiratory
687.1	rs1801726_G	NA	0.0945106	0.0618328	1.09912	0.126392	logistic	43022	3769	39253	0.699705	0.0371322	2		FALSE	FALSE	687.1	Rash and other nonspecific skin eruption	dermatologic
592	rs1801726_G	NA	-0.185192	0.121182	0.830945	0.12646	logistic	38341	1140	37201	0.785107	0.0379229	1		FALSE	FALSE	592	Cystitis and urethritis	genitourinary
705	rs1801726_G	NA	0.308393	0.201815	1.36124	0.126488	logistic	46974	256	46718	0.7771	0.037872	2		FALSE	FALSE	705	Disorders of sweat glands	dermatologic
737.1	rs1801726_G	NA	0.342911	0.224726	1.40904	0.127033	logistic	45237	205	45032	0.536044	0.0371488	2		FALSE	FALSE	737.1	Kyphosis (acquired)	musculoskeletal
728.2	rs1801726_G	NA	0.435749	0.286589	1.54612	0.128393	logistic	37957	112	37845	0.61112	0.0376874	2		FALSE	FALSE	728.2	Laxity of ligament or hypermobility syndrome	musculoskeletal
709.2	rs1801726_G	NA	-0.33821	0.222598	0.713046	0.128668	logistic	43557	385	43172	0.833938	0.0370205	2		FALSE	FALSE	709.2	Sicca syndrome	dermatologic
38.3	rs1801726_G	NA	-0.144917	0.0954871	0.865094	0.129099	logistic	45871	1810	44061	0.767323	0.0375728	2		FALSE	FALSE	38.3	Bacteremia	infectious diseases
705.1	rs1801726_G	NA	0.402787	0.26619	1.49599	0.13024	logistic	46853	135	46718	0.78938	0.0378524	2		FALSE	FALSE	705.1	Dyshidrosis	dermatologic
562	rs1801726_G	NA	0.107867	0.0714914	1.1139	0.131347	logistic	37058	2879	34179	0.849803	0.0377921	0		FALSE	FALSE	562	Diverticulosis and diverticulitis	digestive
510	rs1801726_G	NA	0.091871	0.0609171	1.09622	0.131521	logistic	49079	3792	45287	0.758912	0.0379083	1		FALSE	FALSE	510	Other diseases of lung	respiratory
41.12	rs1801726_G	NA	0.179474	0.120292	1.19659	0.135703	logistic	44876	815	44061	0.780421	0.0379156	2		FALSE	FALSE	41.12	Methicillin resistant Staphylococcus aureus	infectious diseases
504	rs1801726_G	NA	-0.324884	0.218045	0.722611	0.136228	logistic	37558	397	37161	0.853526	0.0371825	2		FALSE	FALSE	504	Other alveolar and parietoalveolar pneumonopathy	respiratory
797	rs1801726_G	NA	-0.181404	0.121896	0.834098	0.136703	logistic	52473	1121	51352	0.826777	0.0377242	2		FALSE	FALSE	797	Shock	symptoms
530.15	rs1801726_G	NA	0.384045	0.258301	1.46821	0.137066	logistic	31464	149	31315	0.916507	0.037376	0		FALSE	FALSE	530.15	Eosinophilic esophagitis	digestive
158	rs1801726_G	NA	0.287756	0.19474	1.33343	0.139504	logistic	47882	287	47595	0.874507	0.0376446	2		FALSE	FALSE	158	Neoplasm of unspecified nature of digestive system	neoplasms
592.1	rs1801726_G	NA	-0.183211	0.124711	0.832593	0.141812	logistic	38275	1074	37201	0.788272	0.037936	1		FALSE	FALSE	592.1	Cystitis	genitourinary
871.1	rs1801726_G	NA	0.314621	0.214204	1.36974	0.141889	logistic	46563	230	46333	0.913516	0.0372828	1		FALSE	FALSE	871.1	Open wound of hand except finger(s)	injuries & poisonings
610.4	rs1801726_G	NA	-0.471345	0.321141	0.624162	0.14218	logistic	46909	212	46697	0.696604	0.0377646	2		FALSE	FALSE	610.4	Benign neoplasm of breast	genitourinary
578	rs1801726_G	NA	0.0904599	0.061806	1.09468	0.143301	logistic	44635	3705	40930	0.697269	0.037605	1		FALSE	FALSE	578	Gastrointestinal hemorrhage	digestive
560.1	rs1801726_G	NA	-0.212206	0.145299	0.808798	0.144157	logistic	35004	825	34179	0.834248	0.0372957	0		FALSE	FALSE	560.1	Paralytic ileus	digestive
571.51	rs1801726_G	NA	-0.146577	0.100373	0.863659	0.144203	logistic	44218	1634	42584	0.789799	0.0375865	2		FALSE	FALSE	571.51	Cirrhosis of liver without mention of alcohol	digestive
263	rs1801726_G	NA	0.229721	0.157403	1.25825	0.144444	logistic	37374	468	36906	0.573005	0.0371247	1		FALSE	FALSE	263	Other nutritional deficiency	endocrine/metabolic
306.9	rs1801726_G	NA	0.402632	0.27604	1.49576	0.144675	logistic	30218	128	30090	0.177484	0.0374611	2		FALSE	FALSE	306.9	Tension headache	mental disorders
218.1	rs1801726_G	NA	-0.255163	0.175387	0.774791	0.14571	logistic	48846	590	48256	0.935526	0.0376387	2		FALSE	FALSE	218.1	Uterine leiomyoma	neoplasms
510.2	rs1801726_G	NA	0.343493	0.236146	1.40986	0.145785	logistic	45470	183	45287	0.857705	0.0377062	1		FALSE	FALSE	510.2	Lung transplant	respiratory
681.5	rs1801726_G	NA	-0.147513	0.101601	0.862851	0.146534	logistic	44264	1584	42680	0.818131	0.0376717	2		FALSE	FALSE	681.5	Cellulitis and abscess of leg, except foot	dermatologic
695.41	rs1801726_G	NA	0.352233	0.242861	1.42224	0.146962	logistic	42896	173	42723	0.710344	0.0371363	2		FALSE	FALSE	695.41	Cutaneous lupus erythematosus	dermatologic
782.6	rs1801726_G	NA	-0.379998	0.262347	0.683863	0.14749	logistic	43078	281	42797	0.929317	0.0377455	2		FALSE	FALSE	782.6	Pallor and flushing	symptoms
278.4	rs1801726_G	NA	0.135476	0.0939843	1.14508	0.14945	logistic	40692	1431	39261	0.903749	0.0379927	1		FALSE	FALSE	278.4	Abnormal weight gain	endocrine/metabolic
280.2	rs1801726_G	NA	0.166741	0.115797	1.18145	0.149883	logistic	35023	927	34096	0.857743	0.0377895	1		FALSE	FALSE	280.2	Iron deficiency anemia secondary to blood loss (chronic)	hematopoietic
364.5	rs1801726_G	NA	-0.551001	0.383545	0.576372	0.150831	logistic	47766	158	47608	0.768881	0.0376	2		FALSE	FALSE	364.5	Corneal dystrophy	sense organs
286.8	rs1801726_G	NA	-0.281474	0.196001	0.754671	0.150979	logistic	41466	465	41001	0.75126	0.0378623	0		FALSE	FALSE	286.8	Hypercoagulable state	hematopoietic
755.6	rs1801726_G	NA	-0.484066	0.337407	0.616272	0.151383	logistic	51561	195	51366	0.887967	0.0373732	2		FALSE	FALSE	755.6	Other congenital anomalies of lower limb, including pelvic girdle	congenital anomalies
747	rs1801726_G	NA	0.101843	0.0710601	1.10721	0.151804	logistic	52291	2657	49634	0.72982	0.0375877	2		FALSE	FALSE	747	Cardiac and circulatory congenital anomalies	congenital anomalies
172	rs1801726_G	NA	0.0872532	0.0609851	1.09117	0.152508	logistic	47996	4294	43702	0.833396	0.0373885	2		FALSE	FALSE	172	Skin cancer	neoplasms
353.1	rs1801726_G	NA	-0.719946	0.50481	0.486779	0.153819	logistic	45231	108	45123	0.829799	0.0374632	2		FALSE	FALSE	353.1	Nerve plexus lesions	neurological
195	rs1801726_G	NA	0.108511	0.0760898	1.11462	0.153841	logistic	42809	2333	40476	0.852083	0.0377841	0		FALSE	FALSE	195	Cancer, suspected or other	neoplasms
736.2	rs1801726_G	NA	-0.719396	0.505022	0.487046	0.154306	logistic	45143	111	45032	0.577081	0.0370379	2		FALSE	FALSE	736.2	Acquired deformities of finger	musculoskeletal
337.1	rs1801726_G	NA	0.409152	0.287268	1.50554	0.154363	logistic	40055	116	39939	0.661974	0.0377356	1		FALSE	FALSE	337.1	Peripheral autonomic neuropathy	neurological
695	rs1801726_G	NA	0.108893	0.0764951	1.11504	0.154585	logistic	46236	2298	43938	0.872315	0.0372761	2		FALSE	FALSE	695	Erythematous conditions	dermatologic
527	rs1801726_G	NA	-0.246756	0.17479	0.781331	0.158029	logistic	50095	570	49525	0.847011	0.0377483	2		FALSE	FALSE	527	Diseases of the salivary glands	digestive
170	rs1801726_G	NA	0.196114	0.139001	1.21667	0.158278	logistic	53119	616	52503	0.806484	0.0376137	2		FALSE	FALSE	170	Cancer of bone and connective tissue	neoplasms
371.21	rs1801726_G	NA	0.153208	0.108746	1.16557	0.158877	logistic	45601	1070	44531	0.940044	0.037861	2		FALSE	FALSE	371.21	Allergic conjunctivitis	sense organs
782.3	rs1801726_G	NA	-0.0798724	0.0568131	0.923234	0.159759	logistic	48124	5327	42797	0.757677	0.0375177	2		FALSE	FALSE	782.3	Edema	symptoms
395	rs1801726_G	NA	0.0803211	0.0571709	1.08363	0.160042	logistic	47064	4712	42352	0.96016	0.0376827	0		FALSE	FALSE	395	Heart valve disorders	circulatory system
740	rs1801726_G	NA	-0.0687149	0.0489817	0.933593	0.160656	logistic	47854	8701	39153	0.829762	0.0374681	2		FALSE	FALSE	740	Osteoarthrosis	musculoskeletal
8.5	rs1801726_G	NA	-0.229171	0.16336	0.795192	0.160658	logistic	51422	653	50769	0.715137	0.037484	1		FALSE	FALSE	8.5	Bacterial enteritis	infectious diseases
789	rs1801726_G	NA	0.0635599	0.0454413	1.06562	0.161895	logistic	46208	7914	38294	0.677524	0.0373204	2		FALSE	FALSE	789	Nausea and vomiting	symptoms
172.21	rs1801726_G	NA	0.154608	0.110594	1.1672	0.162121	logistic	44769	1067	43702	0.876544	0.0373026	2		FALSE	FALSE	172.21	Basal cell carcinoma	neoplasms
526.4	rs1801726_G	NA	0.299339	0.214413	1.34897	0.162688	logistic	48426	231	48195	0.774089	0.0375728	2		FALSE	FALSE	526.4	Temporomandibular joint disorders	digestive
286.81	rs1801726_G	NA	-0.283411	0.203609	0.75321	0.163941	logistic	41430	429	41001	0.752692	0.0378711	0		FALSE	FALSE	286.81	Primary hypercoagulable state	hematopoietic
446.5	rs1801726_G	NA	-0.629538	0.453149	0.532838	0.164756	logistic	43175	116	43059	0.916776	0.0373017	1		FALSE	FALSE	446.5	Giant cell arteritis	circulatory system
374.1	rs1801726_G	NA	-0.573717	0.413293	0.563428	0.165089	logistic	44670	139	44531	0.942384	0.0376875	2		FALSE	FALSE	374.1	Ectropion or entropion	sense organs
218	rs1801726_G	NA	-0.240035	0.172934	0.7866	0.165133	logistic	48854	598	48256	0.935	0.0376428	2		FALSE	FALSE	218	Benign neoplasm of uterus	neoplasms
442	rs1801726_G	NA	0.135847	0.0981365	1.14551	0.166278	logistic	44425	1366	43059	0.865993	0.0375352	1		FALSE	FALSE	442	Other aneurysm	circulatory system
429.3	rs1801726_G	NA	-0.215882	0.156067	0.805831	0.166585	logistic	43154	723	42431	0.880219	0.0374009	2		FALSE	FALSE	429.3	Symptoms involving cardiovascular system	circulatory system
550	rs1801726_G	NA	-0.0883902	0.0647515	0.915404	0.172232	logistic	49758	3966	45792	0.877686	0.0371498	2		FALSE	FALSE	550	Abdominal hernia	digestive
371.2	rs1801726_G	NA	0.14462	0.105979	1.1556	0.172375	logistic	45670	1139	44531	0.938265	0.0378586	2		FALSE	FALSE	371.2	Conjunctivitis, noninfectious	sense organs
709.5	rs1801726_G	NA	0.386569	0.284862	1.47192	0.174769	logistic	43290	118	43172	0.899731	0.0371564	2		FALSE	FALSE	709.5	Dermatomyositis	dermatologic
324	rs1801726_G	NA	0.296491	0.219088	1.34513	0.17596	logistic	52701	220	52481	0.839554	0.037561	2		FALSE	FALSE	324	Other CNS infection and poliomyelitis	neurological
185	rs1801726_G	NA	0.146361	0.108774	1.15761	0.178446	logistic	48572	1415	47157	0.816305	0.0372746	2		FALSE	FALSE	185	Cancer of prostate	neoplasms
605	rs1801726_G	NA	0.126756	0.0944513	1.13514	0.179588	logistic	47587	1717	45870	0.823746	0.03709	2		FALSE	FALSE	605	Erectile dysfunction [ED]	genitourinary
513.4	rs1801726_G	NA	0.184469	0.137633	1.20258	0.180147	logistic	49774	626	49148	0.796853	0.0374392	2		FALSE	FALSE	513.4	Hyperventilation	respiratory
264.3	rs1801726_G	NA	0.203529	0.152103	1.22572	0.180866	logistic	37538	632	36906	0.549957	0.0371357	2		FALSE	FALSE	264.3	Delayed milestones	endocrine/metabolic
290.12	rs1801726_G	NA	-0.679589	0.508573	0.506825	0.181462	logistic	42033	105	41928	0.635614	0.0375538	1		FALSE	FALSE	290.12	Dementia with cerebral degenerations	mental disorders
153.3	rs1801726_G	NA	-0.208838	0.156298	0.811527	0.181499	logistic	44083	700	43383	0.759613	0.0375315	1		FALSE	FALSE	153.3	Malignant neoplasm of rectum, rectosigmoid junction, and anus	neoplasms
601.11	rs1801726_G	NA	0.400632	0.300384	1.49277	0.182291	logistic	47274	117	47157	0.729874	0.037198	2		FALSE	FALSE	601.11	Acute prostatitis	genitourinary
560	rs1801726_G	NA	-0.121042	0.0908192	0.885997	0.182603	logistic	36165	1986	34179	0.806652	0.0372321	0		FALSE	FALSE	560	Intestinal obstruction without mention of hernia	digestive
375	rs1801726_G	NA	0.322164	0.241937	1.38011	0.182992	logistic	44883	181	44702	0.892775	0.0376535	1		FALSE	FALSE	375	Disorders of lacrimal system	sense organs
613.8	rs1801726_G	NA	0.226122	0.169996	1.25373	0.183465	logistic	50238	403	49835	0.838778	0.0377503	2		FALSE	FALSE	613.8	Other specified disorders of breast	genitourinary
596.1	rs1801726_G	NA	-0.450869	0.339079	0.637074	0.183621	logistic	47459	185	47274	0.928156	0.0375271	2		FALSE	FALSE	596.1	Bladder neck obstruction	genitourinary
627.21	rs1801726_G	NA	-0.302849	0.228471	0.73871	0.184989	logistic	42567	345	42222	0.850349	0.0379049	2		FALSE	FALSE	627.21	Symptomatic artificial menopause	genitourinary
512.9	rs1801726_G	NA	0.0632243	0.0477616	1.06527	0.185587	logistic	33357	8587	24770	0.775783	0.0371586	0		FALSE	FALSE	512.9	Other dyspnea	respiratory
367.2	rs1801726_G	NA	0.175842	0.133082	1.19225	0.186399	logistic	48779	681	48098	0.71846	0.0377109	2		FALSE	FALSE	367.2	Astigmatism	sense organs
378.5	rs1801726_G	NA	0.362637	0.274676	1.43711	0.186757	logistic	44833	131	44702	0.920318	0.0376508	1		FALSE	FALSE	378.5	Paralytic strabismus	sense organs
704.8	rs1801726_G	NA	-0.299776	0.22729	0.740984	0.187197	logistic	49043	358	48685	0.735701	0.0375283	2		FALSE	FALSE	704.8	Other specified diseases of hair and hair follicles	dermatologic
389.2	rs1801726_G	NA	0.172798	0.131182	1.18863	0.18776	logistic	46362	689	45673	0.850432	0.0376602	2		FALSE	FALSE	389.2	Conductive hearing loss	sense organs
722.7	rs1801726_G	NA	-0.445379	0.338768	0.640581	0.18861	logistic	40683	185	40498	0.635602	0.0381732	2		FALSE	FALSE	722.7	Intervertebral disc disorder with myelopathy	musculoskeletal
642	rs1801726_G	NA	0.198477	0.151232	1.21954	0.189387	logistic	53291	514	52777	0.731064	0.0374641	2		FALSE	FALSE	642	Hypertension complicating pregnancy, childbirth, and the puerperium	pregnancy complications
599.3	rs1801726_G	NA	-0.0961039	0.0733039	0.90837	0.189846	logistic	39966	3100	36866	0.956442	0.0375694	1		FALSE	FALSE	599.3	Dysuria	genitourinary
608	rs1801726_G	NA	0.227754	0.173794	1.25578	0.190033	logistic	46272	402	45870	0.677344	0.0370202	2		FALSE	FALSE	608	Other disorders of male genital organs	genitourinary
302.1	rs1801726_G	NA	-0.50263	0.38369	0.604938	0.190199	logistic	30249	159	30090	0.139906	0.037307	2		FALSE	FALSE	302.1	Decreased libido	mental disorders
687.4	rs1801726_G	NA	0.0915611	0.0699325	1.09588	0.19044	logistic	42164	2911	39253	0.420392	0.0370695	2		FALSE	FALSE	687.4	Disturbance of skin sensation	dermatologic
394.1	rs1801726_G	NA	0.235612	0.180079	1.26568	0.190744	logistic	42708	356	42352	0.977587	0.0374754	0		FALSE	FALSE	394.1	Mitral valve stenosis and aortic valve stenosis	circulatory system
656.4	rs1801726_G	NA	-0.677517	0.519968	0.507876	0.192575	logistic	52226	108	52118	0.841656	0.0374813	2		FALSE	FALSE	656.4	Hemorrhage of fetus or newborn	pregnancy complications
281	rs1801726_G	NA	-0.16305	0.125221	0.849548	0.192882	logistic	35180	1084	34096	0.846889	0.0374503	1		FALSE	FALSE	281	Other deficiency anemia	hematopoietic
250.13	rs1801726_G	NA	-0.341301	0.262135	0.710845	0.192915	logistic	40020	277	39743	0.866149	0.0374688	1		FALSE	FALSE	250.13	Type 1 diabetes with ophthalmic manifestations	endocrine/metabolic
528.1	rs1801726_G	NA	-0.230842	0.177362	0.793865	0.193077	logistic	50074	549	49525	0.847313	0.0377541	2		FALSE	FALSE	528.1	Stomatitis and mucositis	digestive
613.5	rs1801726_G	NA	0.186708	0.143559	1.20528	0.193406	logistic	50424	589	49835	0.784494	0.0377598	2		FALSE	FALSE	613.5	Mastodynia	genitourinary
747.12	rs1801726_G	NA	0.169755	0.130541	1.18502	0.193465	logistic	50343	709	49634	0.630855	0.0374829	2		FALSE	FALSE	747.12	Valvular heart disease/ heart chambers	congenital anomalies
747.1	rs1801726_G	NA	0.0954693	0.0736055	1.10018	0.194617	logistic	52115	2481	49634	0.74903	0.0375612	2		FALSE	FALSE	747.1	Cardiac congenital anomalies	congenital anomalies
601.3	rs1801726_G	NA	0.34647	0.267447	1.41407	0.195158	logistic	47306	149	47157	0.725858	0.0372046	2		FALSE	FALSE	601.3	Orchitis and epididymitis	genitourinary
117	rs1801726_G	NA	-0.236203	0.182842	0.789621	0.196414	logistic	45309	519	44790	0.897293	0.0374319	2		FALSE	FALSE	117	Mycoses	infectious diseases
965	rs1801726_G	NA	0.197965	0.153379	1.21892	0.19681	logistic	40304	503	39801	0.787768	0.0372792	2		FALSE	FALSE	965	Poisoning by analgesics, antipyretics, and antirheumatics	injuries & poisonings
681.7	rs1801726_G	NA	0.143721	0.111438	1.15456	0.197159	logistic	43669	989	42680	0.884343	0.0379789	2		FALSE	FALSE	681.7	Cellulitis and abscess of trunk	dermatologic
627.3	rs1801726_G	NA	-0.163568	0.126872	0.849109	0.197319	logistic	43269	1047	42222	0.810946	0.0378678	2		FALSE	FALSE	627.3	Postmenopausal atrophic vaginitis	genitourinary
575.8	rs1801726_G	NA	-0.228471	0.177228	0.795749	0.19735	logistic	48845	547	48298	0.896304	0.0373324	2		FALSE	FALSE	575.8	Other disorders of biliary tract	digestive
590	rs1801726_G	NA	0.15334	0.118982	1.16572	0.197479	logistic	38059	858	37201	0.622841	0.0382433	1		FALSE	FALSE	590	Pyelonephritis	genitourinary
842	rs1801726_G	NA	0.311369	0.241661	1.36529	0.197588	logistic	45265	179	45086	0.80254	0.0376229	2		FALSE	FALSE	842	Other sprains and strains	injuries & poisonings
295.2	rs1801726_G	NA	-0.414116	0.321457	0.660924	0.19766	logistic	30286	196	30090	0.147395	0.037311	2		FALSE	FALSE	295.2	Paranoid disorders	mental disorders
470	rs1801726_G	NA	0.108578	0.0843515	1.11469	0.19802	logistic	35907	1847	34060	0.975511	0.0378617	1		FALSE	FALSE	470	Septal Deviations/Turbinate Hypertrophy	respiratory
526.3	rs1801726_G	NA	0.37935	0.295416	1.46133	0.199099	logistic	48307	112	48195	0.829276	0.0375515	2		FALSE	FALSE	526.3	Anomalies of jaw size/symmetry	digestive
331.9	rs1801726_G	NA	0.277323	0.21655	1.31959	0.200321	logistic	40170	231	39939	0.646053	0.0377521	1		FALSE	FALSE	331.9	Cerebral degeneration, unspecified	neurological
289.5	rs1801726_G	NA	-0.391384	0.306004	0.67612	0.200891	logistic	39497	208	39289	0.818627	0.0380788	2		FALSE	FALSE	289.5	Diseases of spleen	hematopoietic
720	rs1801726_G	NA	-0.102175	0.080167	0.902871	0.202475	logistic	43075	2577	40498	0.840141	0.0380383	2		FALSE	FALSE	720	Spinal stenosis	musculoskeletal
287.32	rs1801726_G	NA	-0.245565	0.19271	0.782262	0.202565	logistic	41466	465	41001	0.749015	0.0378744	0		FALSE	FALSE	287.32	Secondary thrombocytopenia	hematopoietic
512.7	rs1801726_G	NA	0.0575987	0.0452028	1.05929	0.202583	logistic	35730	10960	24770	0.299646	0.0371816	0		FALSE	FALSE	512.7	Shortness of breath	respiratory
416	rs1801726_G	NA	0.0777525	0.0611101	1.08086	0.203254	logistic	47138	3942	43196	0.901455	0.0376978	1		FALSE	FALSE	416	Cardiomegaly	circulatory system
442.1	rs1801726_G	NA	0.139488	0.109653	1.14968	0.203343	logistic	44139	1080	43059	0.883604	0.0375065	1		FALSE	FALSE	442.1	Aortic aneurysm	circulatory system
430.3	rs1801726_G	NA	0.2554	0.20176	1.29098	0.205563	logistic	44356	276	44080	0.928385	0.0374808	2		FALSE	FALSE	430.3	Subdural hemorrhage	circulatory system
242	rs1801726_G	NA	-0.176545	0.139744	0.838161	0.206464	logistic	41930	851	41079	0.802396	0.0379442	1		FALSE	FALSE	242	Thyrotoxicosis with or without goiter	endocrine/metabolic
535.9	rs1801726_G	NA	-0.310618	0.246383	0.732994	0.207413	logistic	45437	298	45139	0.873877	0.0375905	0		FALSE	FALSE	535.9	Gastritis and duodenitis, NOS	digestive
270	rs1801726_G	NA	0.156853	0.124825	1.16982	0.208906	logistic	50694	783	49911	0.882285	0.0374995	2		FALSE	FALSE	270	Disorders of protein plasma/amino-acid transport and metabolism	endocrine/metabolic
580	rs1801726_G	NA	-0.161057	0.128379	0.851244	0.209645	logistic	40294	1002	39292	0.940834	0.0371023	2		FALSE	FALSE	580	Nephritis; nephrosis; renal sclerosis	genitourinary
527.7	rs1801726_G	NA	-0.26025	0.207763	0.770859	0.210341	logistic	49934	409	49525	0.852606	0.0377699	2		FALSE	FALSE	527.7	Disturbance of salivary secretion	digestive
184.2	rs1801726_G	NA	-0.448952	0.358594	0.638297	0.210578	logistic	48248	166	48082	0.860946	0.0376078	2		FALSE	FALSE	184.2	Cancer of other female genital organs (excluding uterus and ovary)	neoplasms
580.2	rs1801726_G	NA	-0.350157	0.2813	0.704578	0.213213	logistic	39534	242	39292	0.918045	0.0371705	2		FALSE	FALSE	580.2	Nephrotic syndrome without mention of glomerulonephritis	genitourinary
279.11	rs1801726_G	NA	-0.380093	0.305762	0.683798	0.21383	logistic	48977	208	48769	0.531098	0.0375891	2		FALSE	FALSE	279.11	Deficiency of humoral immunity	endocrine/metabolic
368.9	rs1801726_G	NA	-0.25776	0.207549	0.772781	0.214265	logistic	48939	415	48524	0.915423	0.0373526	1		FALSE	FALSE	368.9	Subjective visual disturbances	sense organs
300.3	rs1801726_G	NA	0.208587	0.168048	1.23194	0.214518	logistic	30512	422	30090	0.235992	0.0374934	2		FALSE	FALSE	300.3	Obsessive-compulsive disorders	mental disorders
504.1	rs1801726_G	NA	-0.364932	0.29459	0.694244	0.215428	logistic	37383	222	37161	0.859172	0.0372228	2		FALSE	FALSE	504.1	Idiopathic fibrosing alveolitis	respiratory
938.2	rs1801726_G	NA	0.130239	0.105162	1.1391	0.215545	logistic	41463	1189	40274	0.871031	0.0379495	1		FALSE	FALSE	938.2	Chronic dermatitis due to solar radiation	dermatologic
212	rs1801726_G	NA	0.291501	0.235708	1.33844	0.216196	logistic	53368	193	53175	0.810297	0.0375037	2		FALSE	FALSE	212	Benign neoplasm of respiratory and intrathoracic organs	neoplasms
790.6	rs1801726_G	NA	-0.163233	0.132313	0.849394	0.217321	logistic	51946	935	51011	0.824401	0.037693	2		FALSE	FALSE	790.6	Other abnormal blood chemistry	symptoms
386	rs1801726_G	NA	-0.156958	0.127236	0.85474	0.217355	logistic	44808	1020	43788	0.916418	0.0374375	2		FALSE	FALSE	386	Vertiginous syndromes and other disorders of vestibular system	sense organs
619	rs1801726_G	NA	0.125571	0.10244	1.1338	0.220276	logistic	51083	1259	49824	0.852269	0.0375859	2		FALSE	FALSE	619	Noninflammatory female genital disorders	genitourinary
290.16	rs1801726_G	NA	-0.442479	0.36103	0.642442	0.220349	logistic	42086	158	41928	0.6299	0.0375541	1		FALSE	FALSE	290.16	Vascular dementia	mental disorders
938	rs1801726_G	NA	0.124407	0.10163	1.13248	0.220906	logistic	41551	1277	40274	0.897346	0.0379534	1		FALSE	FALSE	938	Dermatitis due to solar radiation	dermatologic
618.1	rs1801726_G	NA	-0.190162	0.155806	0.826825	0.222274	logistic	52909	701	52208	0.864749	0.0375456	2		FALSE	FALSE	618.1	Prolapse of vaginal walls	genitourinary
446.4	rs1801726_G	NA	-0.503567	0.412682	0.604371	0.222377	logistic	43189	130	43059	0.916304	0.0373012	1		FALSE	FALSE	446.4	Wegener's granulomatosis	circulatory system
245.21	rs1801726_G	NA	-0.192779	0.158048	0.824664	0.222562	logistic	41746	667	41079	0.811822	0.0379677	1		FALSE	FALSE	245.21	Chronic lymphocytic thyroiditis	endocrine/metabolic
656.3	rs1801726_G	NA	-0.432454	0.354761	0.648915	0.222844	logistic	52295	177	52118	0.838134	0.0374797	1		FALSE	FALSE	656.3	Endocrine and metabolic disturbances of fetus and newborn	pregnancy complications
701.3	rs1801726_G	NA	0.323458	0.265682	1.3819	0.223429	logistic	46733	147	46586	0.694377	0.0373077	1		FALSE	FALSE	701.3	Circumscribed scleroderma	dermatologic
715	rs1801726_G	NA	-0.176488	0.145126	0.838209	0.223947	logistic	44627	793	43834	0.760231	0.0375781	2		FALSE	FALSE	715	Other inflammatory spondylopathies	musculoskeletal
571.81	rs1801726_G	NA	-0.16832	0.138504	0.845084	0.224263	logistic	43439	855	42584	0.868231	0.037662	2		FALSE	FALSE	571.81	Portal hypertension	digestive
755.61	rs1801726_G	NA	-0.409277	0.337575	0.66413	0.225358	logistic	51547	181	51366	0.88738	0.0373834	2		FALSE	FALSE	755.61	Congenital hip dysplasia and deformity	congenital anomalies
809	rs1801726_G	NA	-0.0994591	0.0820993	0.905327	0.225723	logistic	44466	2354	42112	0.91639	0.0373094	1		FALSE	FALSE	809	Fracture of unspecified bones	injuries & poisonings
695.9	rs1801726_G	NA	0.284803	0.235716	1.3295	0.226952	logistic	44130	192	43938	0.825773	0.0371176	2		FALSE	FALSE	695.9	Unspecified erythematous condition	dermatologic
745	rs1801726_G	NA	-0.0467241	0.0388502	0.954351	0.229103	logistic	44287	14691	29596	0.935339	0.037415	1		FALSE	FALSE	745	Pain in joint	musculoskeletal
519.1	rs1801726_G	NA	0.355659	0.295896	1.42712	0.229374	logistic	47738	115	47623	0.724711	0.0375697	2		FALSE	FALSE	519.1	Tracheostomy complications	respiratory
451.2	rs1801726_G	NA	0.29172	0.242729	1.33873	0.229429	logistic	39464	179	39285	0.854159	0.0378319	2		FALSE	FALSE	451.2	Phlebitis and thrombophlebitis of lower extremities	circulatory system
656.7	rs1801726_G	NA	0.350323	0.291823	1.41953	0.22996	logistic	52245	127	52118	0.826295	0.037573	1		FALSE	FALSE	656.7	Conditions involving the integument and temperature regulation of fetus and newborn	pregnancy complications
281.11	rs1801726_G	NA	-0.31693	0.264087	0.728382	0.230101	logistic	34364	268	34096	0.884194	0.0375538	1		FALSE	FALSE	281.11	Pernicious anemia	hematopoietic
145.2	rs1801726_G	NA	-0.294887	0.247017	0.744616	0.232558	logistic	52216	299	51917	0.839664	0.0374981	2		FALSE	FALSE	145.2	Cancer of tongue	neoplasms
513.31	rs1801726_G	NA	0.306423	0.256898	1.35856	0.232956	logistic	49307	159	49148	0.743848	0.0373882	2		FALSE	FALSE	513.31	Apnea	respiratory
159	rs1801726_G	NA	-0.202395	0.170206	0.816772	0.234395	logistic	48177	582	47595	0.928185	0.0374971	2		FALSE	FALSE	159	Malignant neoplasm of other and ill-defined sites within the digestive organs and peritoneum	neoplasms
427.41	rs1801726_G	NA	0.263819	0.222184	1.30189	0.235074	logistic	32044	228	31816	0.744952	0.0373393	0		FALSE	FALSE	427.41	Ventricular fibrillation and flutter	circulatory system
480.12	rs1801726_G	NA	0.24381	0.205441	1.2761	0.235322	logistic	39276	265	39011	0.926311	0.0371856	2		FALSE	FALSE	480.12	Pseudomonal pneumonia	respiratory
740.9	rs1801726_G	NA	-0.0714026	0.0602066	0.931087	0.235639	logistic	44333	5180	39153	0.776625	0.0376131	2		FALSE	FALSE	740.9	Osteoarthrosis NOS	musculoskeletal
278.1	rs1801726_G	NA	0.0591446	0.0499098	1.06093	0.236006	logistic	45378	6117	39261	0.908204	0.0380911	1		FALSE	FALSE	278.1	Obesity	endocrine/metabolic
754	rs1801726_G	NA	-0.37907	0.320183	0.684498	0.236446	logistic	51558	192	51366	0.886714	0.0373851	2		FALSE	FALSE	754	Congenital musculoskeletal deformities of spine	congenital anomalies
613	rs1801726_G	NA	0.116879	0.0987803	1.12398	0.236722	logistic	51200	1365	49835	0.815171	0.0377832	2		FALSE	FALSE	613	Other nonmalignant breast conditions	genitourinary
800.1	rs1801726_G	NA	0.159843	0.135382	1.17333	0.237732	logistic	42787	675	42112	0.877973	0.0375815	1		FALSE	FALSE	800.1	Fracture of neck of femur	injuries & poisonings
530.1	rs1801726_G	NA	0.047478	0.0402265	1.04862	0.237894	logistic	43075	11760	31315	0.883334	0.0376901	1		FALSE	FALSE	530.1	Esophagitis, GERD and related diseases	digestive
681	rs1801726_G	NA	-0.0712531	0.0603949	0.931226	0.238085	logistic	47105	4425	42680	0.765477	0.0376181	2		FALSE	FALSE	681	Superficial cellulitis and abscess	dermatologic
195.3	rs1801726_G	NA	0.148652	0.126053	1.16027	0.238287	logistic	41260	784	40476	0.750087	0.0376636	0		FALSE	FALSE	195.3	Malignant neoplasm of head, face, and neck	neoplasms
550.4	rs1801726_G	NA	-0.20649	0.175422	0.813435	0.239155	logistic	46344	552	45792	0.778597	0.0373187	2		FALSE	FALSE	550.4	Umbilical hernia	digestive
217	rs1801726_G	NA	-0.308315	0.262213	0.734684	0.239667	logistic	46350	277	46073	0.820685	0.0373355	1		FALSE	FALSE	217	Vascular hamartomas and non-neoplastic nevi	neoplasms
8.6	rs1801726_G	NA	0.247095	0.210171	1.2803	0.23972	logistic	51026	257	50769	0.811404	0.0376279	1		FALSE	FALSE	8.6	Viral Enteritis	infectious diseases
327.3	rs1801726_G	NA	0.062897	0.0535082	1.06492	0.239809	logistic	44135	5354	38781	0.805899	0.0378045	0		FALSE	FALSE	327.3	Sleep apnea	neurological
601.1	rs1801726_G	NA	0.249997	0.213483	1.28402	0.241584	logistic	47431	274	47157	0.769733	0.0372014	2		FALSE	FALSE	601.1	Prostatitis	genitourinary
389.1	rs1801726_G	NA	-0.0948979	0.0810634	0.909466	0.241734	logistic	48161	2488	45673	0.892984	0.0373746	2		FALSE	FALSE	389.1	Sensorineural hearing loss	sense organs
304	rs1801726_G	NA	0.0951952	0.0813184	1.09987	0.24174	logistic	32164	2074	30090	0.297519	0.0376197	2		FALSE	FALSE	304	Adjustment reaction	mental disorders
255.21	rs1801726_G	NA	-0.190682	0.163535	0.826395	0.243613	logistic	45702	627	45075	0.616035	0.0375038	2		FALSE	FALSE	255.21	Glucocorticoid deficiency	endocrine/metabolic
53.1	rs1801726_G	NA	0.322069	0.276347	1.37998	0.243836	logistic	41683	136	41547	0.910282	0.0371734	1		FALSE	FALSE	53.1	Herpes zoster with nervous system complications	infectious diseases
752.1	rs1801726_G	NA	-0.355999	0.305533	0.700473	0.243949	logistic	52191	203	51988	0.777495	0.037631	1		FALSE	FALSE	752.1	Neural tube defects	congenital anomalies
189	rs1801726_G	NA	-0.134366	0.115519	0.87427	0.244768	logistic	53111	1217	51894	0.822043	0.0375252	2		FALSE	FALSE	189	Cancer of urinary organs (incl. kidney and bladder)	neoplasms
217.1	rs1801726_G	NA	-0.340583	0.293126	0.711356	0.245276	logistic	46301	228	46073	0.822657	0.0373426	1		FALSE	FALSE	217.1	Nevus, non-neoplastic	neoplasms
712	rs1801726_G	NA	-0.445562	0.383501	0.640465	0.245306	logistic	42686	139	42547	0.5084	0.0377524	2		FALSE	FALSE	712	Infective connective tissue disorders	musculoskeletal
704	rs1801726_G	NA	-0.145484	0.12539	0.864604	0.245949	logistic	49726	1041	48685	0.743383	0.0374854	2		FALSE	FALSE	704	Diseases of hair and hair follicles	dermatologic
343	rs1801726_G	NA	0.191587	0.165504	1.21117	0.247028	logistic	40373	434	39939	0.618902	0.0377728	1		FALSE	FALSE	343	Infantile cerebral palsy	neurological
371	rs1801726_G	NA	0.094025	0.0814945	1.09859	0.248599	logistic	46584	2053	44531	0.929102	0.0378671	2		FALSE	FALSE	371	Inflammation of the eye	sense organs
317	rs1801726_G	NA	-0.12659	0.109811	0.881095	0.248991	logistic	41843	1331	40512	0.840342	0.0371388	1		FALSE	FALSE	317	Alcohol-related disorders	mental disorders
513	rs1801726_G	NA	0.111727	0.097256	1.11821	0.250641	logistic	50515	1367	49148	0.738429	0.0374641	2		FALSE	FALSE	513	Respiratory abnormalities	respiratory
333	rs1801726_G	NA	0.116237	0.101324	1.12326	0.251307	logistic	41208	1269	39939	0.726987	0.0378082	1		FALSE	FALSE	333	Extrapyramidal disease and abnormal movement disorders	neurological
374.3	rs1801726_G	NA	0.194206	0.16945	1.21435	0.251756	logistic	44929	398	44531	0.92543	0.0378152	2		FALSE	FALSE	374.3	Ptosis of eyelid	sense organs
568	rs1801726_G	NA	-0.15958	0.139248	0.852502	0.25179	logistic	44438	849	43589	0.888721	0.0373329	1		FALSE	FALSE	568	Other disorders of peritoneum	digestive
296.1	rs1801726_G	NA	-0.109864	0.0959708	0.895956	0.252307	logistic	31856	1766	30090	0.366114	0.0371829	2		FALSE	FALSE	296.1	Bipolar	mental disorders
614.3	rs1801726_G	NA	0.293246	0.256307	1.34077	0.252573	logistic	49695	162	49533	0.815525	0.0376094	2		FALSE	FALSE	614.3	Pelvic inflammatory disease (PID)	genitourinary
259.4	rs1801726_G	NA	0.339593	0.296939	1.40438	0.25277	logistic	45189	114	45075	0.637396	0.0376308	1		FALSE	FALSE	259.4	Precocious sexual development and puberty NEC	endocrine/metabolic
754.2	rs1801726_G	NA	-0.517234	0.452728	0.596167	0.253253	logistic	51477	111	51366	0.88894	0.0373953	2		FALSE	FALSE	754.2	Spondylolisthesis, congenital	congenital anomalies
740.1	rs1801726_G	NA	-0.0674508	0.0590476	0.934774	0.253324	logistic	44442	5289	39153	0.397894	0.0376558	2		FALSE	FALSE	740.1	Osteoarthritis; localized	musculoskeletal
526.41	rs1801726_G	NA	0.30268	0.265154	1.35348	0.253651	logistic	48346	151	48195	0.783619	0.0375522	2		FALSE	FALSE	526.41	Temporomandibular joint disorder, unspecified	digestive
859	rs1801726_G	NA	-0.181932	0.159409	0.833658	0.25375	logistic	45667	654	45013	0.876504	0.0372041	1		FALSE	FALSE	859	Complication due to other implant and internal device	injuries & poisonings
300.12	rs1801726_G	NA	0.155268	0.136129	1.16797	0.254039	logistic	30767	677	30090	0.160674	0.0375077	2		FALSE	FALSE	300.12	Agorophobia, social phobia, and panic disorder	mental disorders
713	rs1801726_G	NA	-0.321299	0.28208	0.725206	0.254688	logistic	42780	233	42547	0.500269	0.0377396	2		FALSE	FALSE	713	Arthropathy associated with other disorders classified elsewhere	musculoskeletal
459.9	rs1801726_G	NA	0.161768	0.142201	1.17559	0.255286	logistic	43821	607	43214	0.799502	0.0376988	2		FALSE	FALSE	459.9	Circulatory disease NEC	circulatory system
654	rs1801726_G	NA	0.291814	0.256866	1.33885	0.255933	logistic	52424	163	52261	0.740099	0.0374924	2		FALSE	FALSE	654	Other and unspecified complications of birth; puerperium affecting management of mother	pregnancy complications
245.2	rs1801726_G	NA	-0.17728	0.156275	0.837545	0.256623	logistic	41751	672	41079	0.810325	0.0379751	1		FALSE	FALSE	245.2	Chronic thyroiditis	endocrine/metabolic
362.4	rs1801726_G	NA	-0.272419	0.240697	0.761535	0.257721	logistic	47462	313	47149	0.794758	0.0375774	2		FALSE	FALSE	362.4	Retinal vascular changes and abnomalities	sense organs
382	rs1801726_G	NA	0.132847	0.117626	1.14208	0.258727	logistic	45719	912	44807	0.905636	0.0374461	1		FALSE	FALSE	382	Otalgia	sense organs
550.1	rs1801726_G	NA	-0.148791	0.131753	0.86175	0.258765	logistic	46741	949	45792	0.876729	0.0373013	2		FALSE	FALSE	550.1	Inguinal hernia	digestive
427.11	rs1801726_G	NA	0.119784	0.106729	1.12725	0.261727	logistic	32984	1168	31816	0.627563	0.0374121	0		FALSE	FALSE	427.11	Paroxysmal supraventricular tachycardia	circulatory system
281.1	rs1801726_G	NA	-0.161202	0.143649	0.85112	0.261781	logistic	34909	813	34096	0.858564	0.0374975	1		FALSE	FALSE	281.1	Megaloblastic anemia	hematopoietic
604.3	rs1801726_G	NA	-0.570203	0.508454	0.56541	0.262099	logistic	45970	100	45870	0.726928	0.0369154	2		FALSE	FALSE	604.3	Peyronie's disease	genitourinary
571.6	rs1801726_G	NA	-0.328046	0.292786	0.72033	0.262531	logistic	42804	220	42584	0.82153	0.0377184	2		FALSE	FALSE	571.6	Primary biliary cirrhosis	digestive
210	rs1801726_G	NA	-0.359628	0.320977	0.697936	0.262537	logistic	52106	189	51917	0.843831	0.0375101	2		FALSE	FALSE	210	Benign neoplasm of lip, oral cavity, and pharynx	neoplasms
362.26	rs1801726_G	NA	-0.239819	0.214139	0.78677	0.262748	logistic	47533	384	47149	0.790452	0.0375739	2		FALSE	FALSE	362.26	Macular puckering of retina	sense organs
425.2	rs1801726_G	NA	-0.155095	0.138752	0.856334	0.263658	logistic	48940	854	48086	0.964452	0.0373519	2		FALSE	FALSE	425.2	Secondary/extrinsic cardiomyopathies	circulatory system
575.2	rs1801726_G	NA	-0.253979	0.227391	0.775708	0.264027	logistic	48638	340	48298	0.925004	0.0373576	2		FALSE	FALSE	575.2	Obstruction of bile duct	digestive
429.9	rs1801726_G	NA	0.209351	0.187649	1.23288	0.264572	logistic	42757	326	42431	0.877809	0.0375962	2		FALSE	FALSE	429.9	Cardiac complications, not elsewhere classified	circulatory system
750	rs1801726_G	NA	0.183812	0.165524	1.20179	0.266789	logistic	50351	429	49922	0.912465	0.0375861	2		FALSE	FALSE	750	Digestive congenital anomalies	congenital anomalies
283	rs1801726_G	NA	-0.39672	0.357634	0.672523	0.267306	logistic	34250	154	34096	0.888069	0.0375766	1		FALSE	FALSE	283	Acquired hemolytic anemias	hematopoietic
352.2	rs1801726_G	NA	-0.324925	0.293045	0.722582	0.267521	logistic	45345	222	45123	0.823575	0.0374573	2		FALSE	FALSE	352.2	Facial nerve disorders [CN7]	neurological
550.5	rs1801726_G	NA	-0.181233	0.163674	0.834241	0.268172	logistic	46416	624	45792	0.89006	0.0373147	2		FALSE	FALSE	550.5	Ventral hernia	digestive
790.8	rs1801726_G	NA	-0.354354	0.320667	0.701627	0.269136	logistic	51199	188	51011	0.819956	0.0377546	2		FALSE	FALSE	790.8	Elevated C-reactive protein (CRP)	symptoms
625	rs1801726_G	NA	0.118567	0.107413	1.12588	0.269663	logistic	49902	1130	48772	0.899361	0.0376438	2		FALSE	FALSE	625	Pain and other symptoms associated with female genital organs	genitourinary
341	rs1801726_G	NA	-0.195922	0.177597	0.822077	0.269949	logistic	40467	528	39939	0.649352	0.0375985	1		FALSE	FALSE	341	Other demyelinating diseases of central nervous system	neurological
520.2	rs1801726_G	NA	0.197505	0.179051	1.21836	0.269997	logistic	48558	363	48195	0.849142	0.0375736	2		FALSE	FALSE	520.2	Disturbances in tooth eruption	digestive
371.1	rs1801726_G	NA	0.221851	0.201174	1.24839	0.270122	logistic	44807	276	44531	0.930904	0.0377954	2		FALSE	FALSE	371.1	Uveitis, noninfectious or NOS	sense organs
726.3	rs1801726_G	NA	-0.166925	0.151744	0.846263	0.271312	logistic	38570	725	37845	0.57962	0.0375162	2		FALSE	FALSE	726.3	Bursitis	musculoskeletal
427.3	rs1801726_G	NA	0.07786	0.0708226	1.08097	0.271608	logistic	34843	3027	31816	0.633992	0.0374681	1		FALSE	FALSE	427.3	Other specified cardiac dysrhythmias	circulatory system
472	rs1801726_G	NA	0.0971266	0.0883551	1.102	0.271648	logistic	35762	1702	34060	0.938127	0.0378195	1		FALSE	FALSE	472	Chronic pharyngitis and nasopharyngitis	respiratory
276.12	rs1801726_G	NA	0.075861	0.0690259	1.07881	0.271758	logistic	37093	3100	33993	0.754813	0.0374195	1		FALSE	FALSE	276.12	Hyposmolality and/or hyponatremia	endocrine/metabolic
250.12	rs1801726_G	NA	-0.270831	0.246746	0.762746	0.272375	logistic	40034	291	39743	0.863962	0.0374806	1		FALSE	FALSE	250.12	Type 1 diabetes with renal manifestations	endocrine/metabolic
327.5	rs1801726_G	NA	-0.393483	0.358557	0.674703	0.272464	logistic	38940	159	38781	0.936555	0.0375064	0		FALSE	FALSE	327.5	Parasomnia	neurological
452.2	rs1801726_G	NA	0.107882	0.0986239	1.11392	0.274009	logistic	40621	1336	39285	0.885938	0.0379114	2		FALSE	FALSE	452.2	Deep vein thrombosis [DVT]	circulatory system
475	rs1801726_G	NA	0.0775588	0.0709158	1.08065	0.274097	logistic	36816	2756	34060	0.957426	0.0378776	1		FALSE	FALSE	475	Chronic sinusitis	respiratory
728.7	rs1801726_G	NA	0.12774	0.117041	1.13626	0.27509	logistic	38762	917	37845	0.778468	0.037756	2		FALSE	FALSE	728.7	Fasciitis	musculoskeletal
593	rs1801726_G	NA	-0.0830333	0.0760827	0.92032	0.275116	logistic	39958	2757	37201	0.631632	0.0379148	1		FALSE	FALSE	593	Hematuria	genitourinary
575.1	rs1801726_G	NA	-0.277032	0.253889	0.75803	0.275205	logistic	48576	278	48298	0.926427	0.0373641	2		FALSE	FALSE	575.1	Cholangitis	digestive
727.4	rs1801726_G	NA	-0.207277	0.190097	0.812794	0.275546	logistic	38307	462	37845	0.60223	0.0375519	2		FALSE	FALSE	727.4	Ganglion and cyst of synovium, tendon, and bursa	musculoskeletal
681.1	rs1801726_G	NA	-0.172127	0.15788	0.841872	0.275609	logistic	43330	650	42680	0.860992	0.0377683	2		FALSE	FALSE	681.1	Cellulitis and abscess of fingers/toes	dermatologic
715.1	rs1801726_G	NA	-0.185816	0.170632	0.830426	0.276157	logistic	44410	576	43834	0.772356	0.0376041	2		FALSE	FALSE	715.1	Sacroiliitis NEC	musculoskeletal
528.11	rs1801726_G	NA	-0.416501	0.382877	0.65935	0.276675	logistic	49666	141	49525	0.826225	0.0378025	2		FALSE	FALSE	528.11	Stomatitis and mucositis (ulcerative)	digestive
747.13	rs1801726_G	NA	0.160609	0.148341	1.17423	0.27894	logistic	50210	576	49634	0.711283	0.0374527	2		FALSE	FALSE	747.13	Congenital anomalies of great vessels	congenital anomalies
201	rs1801726_G	NA	-0.487563	0.452539	0.614121	0.281304	logistic	51446	106	51340	0.817209	0.0376803	2		FALSE	FALSE	201	Hodgkin's disease	neoplasms
743.21	rs1801726_G	NA	0.243544	0.226321	1.27576	0.281883	logistic	43147	219	42928	0.91888	0.0375692	2		FALSE	FALSE	743.21	Pathologic fracture of vertebrae	musculoskeletal
720.1	rs1801726_G	NA	-0.0985249	0.0915774	0.906173	0.281988	logistic	42438	1940	40498	0.735722	0.0380909	2		FALSE	FALSE	720.1	Spinal stenosis of lumbar region	musculoskeletal
656.5	rs1801726_G	NA	-0.435902	0.405856	0.646681	0.28281	logistic	52261	143	52118	0.839201	0.0374849	1		FALSE	FALSE	656.5	Hematological disorders of newborn	pregnancy complications
739	rs1801726_G	NA	0.183649	0.171041	1.20159	0.28295	logistic	45438	406	45032	0.590721	0.0371495	2		FALSE	FALSE	739	Contracture of joint	musculoskeletal
743.2	rs1801726_G	NA	0.147501	0.137385	1.15893	0.282987	logistic	43584	656	42928	0.898259	0.0376055	2		FALSE	FALSE	743.2	Pathologic fracture	musculoskeletal
189.1	rs1801726_G	NA	-0.162637	0.151561	0.8499	0.283237	logistic	52611	717	51894	0.763925	0.0375492	2		FALSE	FALSE	189.1	Cancer of kidney and renal pelvis	neoplasms
153	rs1801726_G	NA	-0.118617	0.110626	0.888148	0.283617	logistic	44693	1310	43383	0.813009	0.0375227	1		FALSE	FALSE	153	Colorectal cancer	neoplasms
530	rs1801726_G	NA	0.042338	0.0395144	1.04325	0.283963	logistic	43767	12452	31315	0.912322	0.0376539	1		FALSE	FALSE	530	Diseases of esophagus	digestive
841	rs1801726_G	NA	-0.150511	0.140827	0.860269	0.285176	logistic	45906	820	45086	0.781834	0.0374788	2		FALSE	FALSE	841	Sprains and strains of back and neck	injuries & poisonings
797.1	rs1801726_G	NA	-0.2178	0.203875	0.804286	0.285385	logistic	51762	410	51352	0.818194	0.037798	2		FALSE	FALSE	797.1	Cardiogenic shock	symptoms
496.3	rs1801726_G	NA	0.173084	0.162402	1.18897	0.286526	logistic	41189	448	40741	0.925823	0.0372065	2		FALSE	FALSE	496.3	Bronchiectasis	respiratory
327.31	rs1801726_G	NA	0.315583	0.29678	1.37106	0.28762	logistic	38902	121	38781	0.931882	0.0375945	0		FALSE	FALSE	327.31	Central/nonobstroctive sleep apnea	neurological
618.6	rs1801726_G	NA	-0.31246	0.294121	0.731645	0.288076	logistic	52421	213	52208	0.85019	0.0375899	2		FALSE	FALSE	618.6	Vaginal enterocele, congenital or acquired	genitourinary
159.4	rs1801726_G	NA	-0.438988	0.413352	0.644688	0.288226	logistic	47718	123	47595	0.918287	0.0375435	2		FALSE	FALSE	159.4	Malignant neoplasm of retroperitoneum and peritoneum	neoplasms
611.1	rs1801726_G	NA	-0.120195	0.113591	0.886747	0.289993	logistic	47976	1279	46697	0.781948	0.0377064	2		FALSE	FALSE	611.1	Abnormal mammogram	genitourinary
362.23	rs1801726_G	NA	-0.254703	0.241319	0.775146	0.291212	logistic	47448	299	47149	0.793797	0.0375885	2		FALSE	FALSE	362.23	Cystoid macular degeneration of retina	sense organs
705.8	rs1801726_G	NA	-0.276545	0.262385	0.758399	0.291897	logistic	46979	261	46718	0.798143	0.0377509	2		FALSE	FALSE	705.8	Hyperhidrosis	dermatologic
962	rs1801726_G	NA	-0.322289	0.305789	0.724489	0.291901	logistic	40002	201	39801	0.783321	0.0371356	2		FALSE	FALSE	962	Poisoning by hormones and synthetic substitutes	injuries & poisonings
275.6	rs1801726_G	NA	-0.154003	0.146685	0.85727	0.293771	logistic	48039	755	47284	0.814413	0.0377506	2		FALSE	FALSE	275.6	Hypercalcemia	endocrine/metabolic
446	rs1801726_G	NA	-0.195038	0.186189	0.822803	0.294857	logistic	43540	481	43059	0.904967	0.0372761	1		FALSE	FALSE	446	Polyarteritis nodosa and allied conditions	circulatory system
740.11	rs1801726_G	NA	-0.0636634	0.0607906	0.938321	0.294981	logistic	44045	4892	39153	0.440032	0.0376887	2		FALSE	FALSE	740.11	Osteoarthrosis, localized, primary	musculoskeletal
370.3	rs1801726_G	NA	-0.18118	0.173087	0.834286	0.295214	logistic	45087	556	44531	0.932156	0.0376605	2		FALSE	FALSE	370.3	Keratoconjunctivitis	sense organs
289.8	rs1801726_G	NA	-0.258026	0.24733	0.772575	0.296835	logistic	39351	284	39067	0.821302	0.0381312	2		FALSE	FALSE	289.8	Polycythemia, secondary	hematopoietic
110.13	rs1801726_G	NA	-0.305234	0.292983	0.736951	0.297497	logistic	45008	218	44790	0.87712	0.0374711	2		FALSE	FALSE	110.13	Dermatophytosis of the body	infectious diseases
506	rs1801726_G	NA	0.0932817	0.0895706	1.09777	0.297675	logistic	38835	1674	37161	0.92208	0.0374533	2		FALSE	FALSE	506	Empyema and pneumothorax	respiratory
401.21	rs1801726_G	NA	-0.0907333	0.0873589	0.913261	0.298978	logistic	28644	2935	25709	0.846571	0.0370758	1		FALSE	FALSE	401.21	Hypertensive heart disease	circulatory system
735.1	rs1801726_G	NA	0.220857	0.213816	1.24714	0.301637	logistic	45286	254	45032	0.679918	0.0371307	2		FALSE	FALSE	735.1	Flat foot	musculoskeletal
332	rs1801726_G	NA	0.159837	0.155094	1.17332	0.302736	logistic	40457	518	39939	0.61046	0.0377685	1		FALSE	FALSE	332	Parkinson's disease	neurological
443.1	rs1801726_G	NA	0.173835	0.168956	1.18986	0.303539	logistic	43484	425	43059	0.894718	0.0374046	1		FALSE	FALSE	443.1	Raynaud's syndrome	circulatory system
455	rs1801726_G	NA	-0.120527	0.117178	0.886453	0.303674	logistic	40461	1176	39285	0.815641	0.0376412	2		FALSE	FALSE	455	Hemorrhoids	circulatory system
256.4	rs1801726_G	NA	-0.198441	0.192991	0.820008	0.303837	logistic	45523	448	45075	0.554438	0.0375305	1		FALSE	FALSE	256.4	Polycystic ovaries	endocrine/metabolic
264	rs1801726_G	NA	0.1043	0.101774	1.10993	0.305449	logistic	38646	1740	36906	0.567814	0.0371966	2		FALSE	FALSE	264	Lack of normal physiological development	endocrine/metabolic
250.7	rs1801726_G	NA	0.12604	0.123864	1.13433	0.308881	logistic	47973	824	47149	0.823583	0.0377191	2		FALSE	FALSE	250.7	Diabetic retinopathy	endocrine/metabolic
41.2	rs1801726_G	NA	-0.124109	0.122022	0.883283	0.309102	logistic	45121	1060	44061	0.754804	0.0376765	2		FALSE	FALSE	41.2	Streptococcus infection	infectious diseases
578.9	rs1801726_G	NA	0.0990387	0.0978085	1.10411	0.311262	logistic	42337	1407	40930	0.803673	0.0374613	1		FALSE	FALSE	578.9	Hemorrhage of gastrointestinal tract	digestive
284.1	rs1801726_G	NA	-0.135656	0.134065	0.873143	0.311605	logistic	34992	896	34096	0.889241	0.0375086	1		FALSE	FALSE	284.1	Pancytopenia	hematopoietic
198.4	rs1801726_G	NA	-0.130433	0.129206	0.877715	0.312736	logistic	41431	955	40476	0.822761	0.0374478	0		FALSE	FALSE	198.4	Secondary malignant neoplasm of liver	neoplasms
377	rs1801726_G	NA	-0.178948	0.177316	0.83615	0.312878	logistic	45221	519	44702	0.890022	0.0375379	2		FALSE	FALSE	377	Disorders of optic nerve and visual pathways	sense organs
752	rs1801726_G	NA	-0.182674	0.181338	0.83304	0.313759	logistic	52488	500	51988	0.803931	0.0376181	2		FALSE	FALSE	752	Nervous system congenital anomalies	congenital anomalies
916	rs1801726_G	NA	0.117037	0.116238	1.12416	0.313997	logistic	49050	951	48099	0.764965	0.0373802	1		FALSE	FALSE	916	Contusion	injuries & poisonings
532	rs1801726_G	NA	0.0597675	0.0595089	1.06159	0.315212	logistic	35681	4366	31315	0.84534	0.037541	0		FALSE	FALSE	532	Dysphagia	digestive
204.12	rs1801726_G	NA	-0.339148	0.338714	0.712377	0.316691	logistic	51507	167	51340	0.814439	0.0376745	2		FALSE	FALSE	204.12	Lymphoid leukemia, chronic	neoplasms
836	rs1801726_G	NA	-0.358193	0.358793	0.698938	0.318121	logistic	48903	148	48755	0.578445	0.0374517	2		FALSE	FALSE	836	Traumatic arthropathy	injuries & poisonings
687	rs1801726_G	NA	0.178778	0.179158	1.19575	0.31834	logistic	39628	375	39253	0.676534	0.0369183	2		FALSE	FALSE	687	Symptoms affecting skin	dermatologic
365	rs1801726_G	NA	-0.0977896	0.0980434	0.90684	0.318565	logistic	49266	1658	47608	0.84938	0.0375513	2		FALSE	FALSE	365	Glaucoma	sense organs
191	rs1801726_G	NA	-0.162862	0.163353	0.849709	0.318769	logistic	52274	602	51672	0.818596	0.0376095	2		FALSE	FALSE	191	Manlignant and unknown neoplasms of brain and nervous system	neoplasms
276.41	rs1801726_G	NA	0.072371	0.0728425	1.07505	0.320453	logistic	36703	2710	33993	0.909556	0.0373948	0		FALSE	FALSE	276.41	Acidosis	endocrine/metabolic
626.13	rs1801726_G	NA	-0.130797	0.132057	0.877396	0.321949	logistic	43163	941	42222	0.818099	0.0378681	2		FALSE	FALSE	626.13	Irregular menstrual cycle	genitourinary
454.11	rs1801726_G	NA	-0.216132	0.218215	0.805629	0.321952	logistic	39640	355	39285	0.892106	0.0377144	2		FALSE	FALSE	454.11	Varicose veins of lower extremity, symptomtic	circulatory system
741.2	rs1801726_G	NA	-0.104164	0.105272	0.901077	0.322432	logistic	44208	1424	42784	0.441155	0.0373236	1		FALSE	FALSE	741.2	Stiffness of joint	musculoskeletal
788	rs1801726_G	NA	0.0611623	0.0618915	1.06307	0.323045	logistic	50741	3812	46929	0.856625	0.0376816	2		FALSE	FALSE	788	Syncope and collapse	symptoms
281.12	rs1801726_G	NA	-0.160867	0.162862	0.851406	0.323276	logistic	34724	628	34096	0.86679	0.0375245	1		FALSE	FALSE	281.12	Other vitamin B12 deficiency anemia	hematopoietic
459	rs1801726_G	NA	0.115214	0.116726	1.12211	0.323619	logistic	44161	947	43214	0.773676	0.037703	2		FALSE	FALSE	459	Other disorders of circulatory system	circulatory system
284	rs1801726_G	NA	-0.122602	0.124213	0.884616	0.323628	logistic	35132	1036	34096	0.882552	0.0375014	1		FALSE	FALSE	284	Aplastic anemia	hematopoietic
711.1	rs1801726_G	NA	0.20668	0.210284	1.22959	0.325677	logistic	42805	258	42547	0.549863	0.037846	2		FALSE	FALSE	711.1	Pyogenic arthritis	musculoskeletal
364	rs1801726_G	NA	-0.213734	0.217638	0.807563	0.326069	logistic	47968	360	47608	0.801581	0.037598	2		FALSE	FALSE	364	Corneal opacity and other disorders of cornea	sense organs
345	rs1801726_G	NA	-0.0692828	0.0709801	0.933063	0.329021	logistic	43111	3172	39939	0.785758	0.0375194	1		FALSE	FALSE	345	Epilepsy, recurrent seizures, convulsions	neurological
524.3	rs1801726_G	NA	0.182602	0.187097	1.20034	0.329076	logistic	48538	343	48195	0.813968	0.0375582	2		FALSE	FALSE	524.3	Anomalies of tooth position/malocclusion	digestive
560.2	rs1801726_G	NA	-0.3732	0.382961	0.688528	0.329803	logistic	34317	138	34179	0.820616	0.0374159	0		FALSE	FALSE	560.2	Impaction of intestine	digestive
735.2	rs1801726_G	NA	-0.133277	0.136941	0.875223	0.330433	logistic	45896	864	45032	0.57892	0.0370076	2		FALSE	FALSE	735.2	Acquired toe deformities	musculoskeletal
724.1	rs1801726_G	NA	-0.26387	0.272195	0.768073	0.332337	logistic	40734	236	40498	0.626757	0.0381868	2		FALSE	FALSE	724.1	Disorders of sacrum	musculoskeletal
579	rs1801726_G	NA	0.0735291	0.0759523	1.0763	0.332996	logistic	43331	2401	40930	0.861854	0.0374789	1		FALSE	FALSE	579	Other symptoms involving abdomen and pelvis	digestive
464	rs1801726_G	NA	0.0590666	0.061084	1.06085	0.333557	logistic	39726	3948	35778	0.925272	0.037595	0		FALSE	FALSE	464	Acute sinusitis	respiratory
621	rs1801726_G	NA	-0.370454	0.383353	0.690421	0.333867	logistic	52472	133	52339	0.822409	0.0375152	2		FALSE	FALSE	621	Endometrial hyperplasia	genitourinary
577.1	rs1801726_G	NA	0.144713	0.149812	1.15571	0.334062	logistic	52085	543	51542	0.779389	0.0374196	2		FALSE	FALSE	577.1	Acute pancreatitis	digestive
426.91	rs1801726_G	NA	0.0946463	0.0981089	1.09927	0.334692	logistic	33363	1547	31816	0.841547	0.0374217	0		FALSE	FALSE	426.91	Cardiac pacemaker in situ	circulatory system
783	rs1801726_G	NA	0.0452317	0.0469645	1.04627	0.335495	logistic	47541	7334	40207	0.891654	0.0376307	2		FALSE	FALSE	783	Fever of unknown origin	symptoms
752.11	rs1801726_G	NA	-0.307909	0.320523	0.734982	0.33673	logistic	52164	176	51988	0.77747	0.0376409	1		FALSE	FALSE	752.11	Spina bifida	congenital anomalies
204.22	rs1801726_G	NA	-0.270255	0.281914	0.763185	0.337738	logistic	51562	222	51340	0.848946	0.0376731	2		FALSE	FALSE	204.22	Myeloid leukemia, chronic	neoplasms
960	rs1801726_G	NA	0.0917111	0.0957681	1.09605	0.338245	logistic	41253	1452	39801	0.760793	0.0373064	2		FALSE	FALSE	960	Poisoning by antibiotics	injuries & poisonings
764	rs1801726_G	NA	-0.104155	0.109215	0.901086	0.340251	logistic	47230	1311	45919	0.839416	0.0379102	2		FALSE	FALSE	764	Sciatica	symptoms
259	rs1801726_G	NA	-0.234479	0.246424	0.790983	0.341337	logistic	45361	286	45075	0.569267	0.0375433	1		FALSE	FALSE	259	Other endocrine disorders	endocrine/metabolic
333.4	rs1801726_G	NA	0.178277	0.187367	1.19516	0.341358	logistic	40279	340	39939	0.705516	0.0377368	1		FALSE	FALSE	333.4	Torsion dystonia	neurological
523.31	rs1801726_G	NA	0.260402	0.274135	1.29745	0.342161	logistic	48342	147	48195	0.828177	0.037545	2		FALSE	FALSE	523.31	Acute periodontitis	digestive
706.8	rs1801726_G	NA	0.19201	0.202174	1.21168	0.34225	logistic	47005	287	46718	0.82347	0.037847	2		FALSE	FALSE	706.8	Other specified diseases of sebaceous glands	dermatologic
525	rs1801726_G	NA	0.169598	0.178583	1.18483	0.342272	logistic	48569	374	48195	0.810851	0.0375651	2		FALSE	FALSE	525	Other diseases of the teeth and supporting structures	digestive
292.5	rs1801726_G	NA	-0.215931	0.227618	0.805791	0.342795	logistic	42251	323	41928	0.613126	0.0375494	1		FALSE	FALSE	292.5	Transient alteration of awareness	mental disorders
713.5	rs1801726_G	NA	-0.321441	0.339146	0.725103	0.343234	logistic	42707	160	42547	0.504408	0.0377573	2		FALSE	FALSE	713.5	Arthropathy associated with neurological disorders	musculoskeletal
735.21	rs1801726_G	NA	-0.150766	0.1592	0.860049	0.343628	logistic	45676	644	45032	0.598812	0.0370216	2		FALSE	FALSE	735.21	Hammer toe (acquired)	musculoskeletal
363	rs1801726_G	NA	-0.278565	0.294167	0.756869	0.343659	logistic	47815	207	47608	0.762574	0.0376137	2		FALSE	FALSE	363	Chorioretinal inflammations, scars, and other disorders of choroid	sense organs
381.1	rs1801726_G	NA	0.0807038	0.0853281	1.08405	0.344248	logistic	46763	1956	44807	0.951739	0.0374548	2		FALSE	FALSE	381.1	Otitis media	sense organs
573.7	rs1801726_G	NA	-0.16493	0.174994	0.847953	0.345942	logistic	43109	525	42584	0.752248	0.0377067	2		FALSE	FALSE	573.7	Abnormal results of function study of liver	digestive
297	rs1801726_G	NA	0.115358	0.122398	1.12228	0.345947	logistic	30967	877	30090	0.313627	0.0375077	2		FALSE	FALSE	297	Suicidal ideation or attempt	mental disorders
619.1	rs1801726_G	NA	0.221199	0.234869	1.24757	0.346297	logistic	50034	210	49824	0.906456	0.0375245	2		FALSE	FALSE	619.1	Noninflammatory disorders of ovary, fallopian tube, and broad ligament	genitourinary
202	rs1801726_G	NA	-0.181342	0.192968	0.83415	0.347344	logistic	51785	445	51340	0.800138	0.0376557	2		FALSE	FALSE	202	Cancer of other lymphoid, histiocytic tissue	neoplasms
701.1	rs1801726_G	NA	0.268481	0.285994	1.30798	0.347852	logistic	46723	137	46586	0.698272	0.0372943	1		FALSE	FALSE	701.1	Keratoderma, acquired	dermatologic
279.7	rs1801726_G	NA	-0.203511	0.217132	0.815861	0.348621	logistic	49130	361	48769	0.589692	0.037584	2		FALSE	FALSE	279.7	Other immunological findings	endocrine/metabolic
260	rs1801726_G	NA	0.0616239	0.0657538	1.06356	0.34866	logistic	40312	3406	36906	0.535653	0.037185	1		FALSE	FALSE	260	Protein-calorie malnutrition	endocrine/metabolic
471	rs1801726_G	NA	-0.27362	0.292742	0.760621	0.349955	logistic	34268	208	34060	0.970164	0.0376007	1		FALSE	FALSE	471	Nasal polyps	respiratory
348.7	rs1801726_G	NA	0.239993	0.256833	1.27124	0.350083	logistic	40109	170	39939	0.724426	0.0377222	1		FALSE	FALSE	348.7	Coma	neurological
8.52	rs1801726_G	NA	-0.152678	0.163567	0.858406	0.3506	logistic	51375	606	50769	0.711279	0.0375182	1		FALSE	FALSE	8.52	Intestinal infection due to C. difficile	infectious diseases
277.5	rs1801726_G	NA	0.238829	0.256143	1.26976	0.351126	logistic	50603	171	50432	0.868277	0.037646	2		FALSE	FALSE	277.5	Other disorders of lipoid metabolism	endocrine/metabolic
253.4	rs1801726_G	NA	0.219133	0.236043	1.245	0.353222	logistic	45286	211	45075	0.554769	0.0376275	1		FALSE	FALSE	253.4	Anterior pituitary disorders	endocrine/metabolic
722.6	rs1801726_G	NA	-0.064379	0.0695213	0.93765	0.354429	logistic	43866	3368	40498	0.664182	0.0380819	2		FALSE	FALSE	722.6	Degeneration of intervertebral disc	musculoskeletal
796	rs1801726_G	NA	0.161487	0.174896	1.17526	0.355834	logistic	47604	447	47157	0.80439	0.0372028	2		FALSE	FALSE	796	Elevated prostate specific antigen [PSA]	genitourinary
208	rs1801726_G	NA	0.0649884	0.0704527	1.06715	0.356299	logistic	47703	2987	44716	0.766173	0.0376391	2		FALSE	FALSE	208	Benign neoplasm of colon	neoplasms
372	rs1801726_G	NA	0.211068	0.229089	1.235	0.356876	logistic	44747	216	44531	0.933954	0.0377791	2		FALSE	FALSE	372	Disorders of conjunctiva	sense organs
189.11	rs1801726_G	NA	-0.145977	0.158512	0.864177	0.35709	logistic	52540	646	51894	0.766469	0.0375619	2		FALSE	FALSE	189.11	Malignant neoplasm of kidney, except pelvis	neoplasms
603.1	rs1801726_G	NA	0.245175	0.266307	1.27784	0.357234	logistic	46036	166	45870	0.707172	0.0369819	2		FALSE	FALSE	603.1	Hydrocele	genitourinary
428.1	rs1801726_G	NA	-0.0555319	0.0604535	0.945982	0.358311	logistic	47210	4779	42431	0.710972	0.037312	2		FALSE	FALSE	428.1	Congestive heart failure (CHF) NOS	circulatory system
580.32	rs1801726_G	NA	-0.232864	0.253851	0.792261	0.358971	logistic	39562	270	39292	0.916028	0.0371821	2		FALSE	FALSE	580.32	Nephritis and nephropathy with pathological lesion	genitourinary
623	rs1801726_G	NA	0.271337	0.295887	1.31172	0.359126	logistic	52465	126	52339	0.814041	0.0375679	2		FALSE	FALSE	623	Hypertrophy of female genital organs	genitourinary
681.3	rs1801726_G	NA	-0.14129	0.154259	0.868237	0.359705	logistic	43345	665	42680	0.891251	0.0377783	2		FALSE	FALSE	681.3	Cellulitis and abscess of arm/hand	dermatologic
520	rs1801726_G	NA	0.161261	0.176213	1.17499	0.360113	logistic	48582	387	48195	0.848996	0.0375654	2		FALSE	FALSE	520	Disorders of tooth development	digestive
145	rs1801726_G	NA	-0.158381	0.17328	0.853525	0.360709	logistic	52458	541	51917	0.826253	0.0374967	2		FALSE	FALSE	145	Cancer of mouth	neoplasms
227.3	rs1801726_G	NA	0.204239	0.223496	1.22659	0.360803	logistic	51919	228	51691	0.851768	0.0377607	2		FALSE	FALSE	227.3	Benign neoplasm of pituitary gland and craniopharyngeal duct (pouch)	neoplasms
442.8	rs1801726_G	NA	-0.34962	0.382907	0.704956	0.361207	logistic	43190	131	43059	0.91535	0.0373119	1		FALSE	FALSE	442.8	Aneurysm of other specified artery	circulatory system
755	rs1801726_G	NA	0.159361	0.174593	1.17276	0.361368	logistic	51770	404	51366	0.86611	0.0374734	2		FALSE	FALSE	755	Congenital anomalies of limbs	congenital anomalies
261	rs1801726_G	NA	0.0471871	0.0517281	1.04832	0.361656	logistic	42998	6092	36906	0.612752	0.0372227	1		FALSE	FALSE	261	Vitamin deficiency	endocrine/metabolic
327.32	rs1801726_G	NA	0.0512512	0.0563202	1.05259	0.362824	logistic	43596	4815	38781	0.809721	0.0377328	0		FALSE	FALSE	327.32	Obstructive sleep apnea	neurological
496	rs1801726_G	NA	0.0555072	0.0610692	1.05708	0.363391	logistic	44898	4157	40741	0.923275	0.0373179	2		FALSE	FALSE	496	Chronic airway obstruction	respiratory
255	rs1801726_G	NA	-0.110907	0.122026	0.895022	0.363413	logistic	46134	1059	45075	0.570588	0.0374995	2		FALSE	FALSE	255	Disorders of adrenal glands	endocrine/metabolic
473.3	rs1801726_G	NA	0.172661	0.190347	1.18846	0.364361	logistic	34390	330	34060	0.974993	0.0377145	1		FALSE	FALSE	473.3	Paralysis/spasm of vocal cords or larynx	respiratory
450	rs1801726_G	NA	-0.126386	0.139406	0.881275	0.364617	logistic	53128	816	52312	0.819911	0.037532	2		FALSE	FALSE	450	Noninfectious disorders of lymphatic channels	circulatory system
733.8	rs1801726_G	NA	-0.152417	0.168287	0.85863	0.365096	logistic	42175	575	41600	0.446619	0.0372851	2		FALSE	FALSE	733.8	Malunion and nonunion of fracture	musculoskeletal
737.3	rs1801726_G	NA	0.102165	0.112951	1.10757	0.365728	logistic	46052	1020	45032	0.592018	0.0371754	2		FALSE	FALSE	737.3	Kyphoscoliosis and scoliosis	musculoskeletal
737	rs1801726_G	NA	0.0970857	0.107443	1.10195	0.366208	logistic	46170	1138	45032	0.578627	0.0371778	2		FALSE	FALSE	737	Curvature of spine	musculoskeletal
618.5	rs1801726_G	NA	-0.230712	0.255712	0.793968	0.366933	logistic	52472	264	52208	0.847282	0.0375915	2		FALSE	FALSE	618.5	Prolapse of vaginal vault after hysterectomy	genitourinary
41	rs1801726_G	NA	-0.0531868	0.0590314	0.948203	0.367593	logistic	48636	4575	44061	0.566999	0.0375956	2		FALSE	FALSE	41	Bacterial infection NOS	infectious diseases
529	rs1801726_G	NA	-0.30461	0.338269	0.737411	0.367856	logistic	49684	159	49525	0.824121	0.037809	2		FALSE	FALSE	529	Diseases and other conditions of the tongue	digestive
763	rs1801726_G	NA	0.0725814	0.0806299	1.07528	0.368025	logistic	48024	2105	45919	0.870678	0.0381268	2		FALSE	FALSE	763	Thoracic or lumbosacral neuritis or radiculitis, unspecified	symptoms
291.4	rs1801726_G	NA	-0.222354	0.24715	0.800632	0.368295	logistic	42212	284	41928	0.617601	0.0375486	1		FALSE	FALSE	291.4	Specific nonpsychotic mental disorders due to brain damage	mental disorders
54	rs1801726_G	NA	0.135867	0.151339	1.14553	0.369309	logistic	42090	543	41547	0.85743	0.0371941	1		FALSE	FALSE	54	Herpes simplex	infectious diseases
278	rs1801726_G	NA	0.0418511	0.0466788	1.04274	0.369945	logistic	46545	7284	39261	0.892172	0.0380277	1		FALSE	FALSE	278	Overweight, obesity and other hyperalimentation	endocrine/metabolic
578.8	rs1801726_G	NA	0.0951183	0.106234	1.09979	0.370593	logistic	42099	1169	40930	0.776584	0.0374356	1		FALSE	FALSE	578.8	Hemorrhage of rectum and anus	digestive
530.9	rs1801726_G	NA	0.164745	0.184631	1.17909	0.372236	logistic	31676	361	31315	0.934299	0.0373627	0		FALSE	FALSE	530.9	Heartburn	digestive
521	rs1801726_G	NA	0.0872522	0.0978717	1.09117	0.372663	logistic	49570	1375	48195	0.731053	0.0376034	2		FALSE	FALSE	521	Diseases of hard tissues of teeth	digestive
362.22	rs1801726_G	NA	-0.323287	0.36279	0.723766	0.372867	logistic	47288	139	47149	0.80105	0.03761	2		FALSE	FALSE	362.22	Macular degeneration, wet	sense organs
338.1	rs1801726_G	NA	0.0466507	0.0524997	1.04776	0.374224	logistic	46166	5640	40526	0.930414	0.0369753	2		FALSE	FALSE	338.1	Acute pain	neurological
317.1	rs1801726_G	NA	-0.113567	0.127831	0.892644	0.374318	logistic	41477	965	40512	0.856812	0.0371772	1		FALSE	FALSE	317.1	Alcoholism	mental disorders
465	rs1801726_G	NA	0.0430631	0.0485492	1.044	0.375079	logistic	42779	7001	35778	0.876242	0.0376002	0		FALSE	FALSE	465	Acute upper respiratory infections of multiple or unspecified sites	respiratory
593.2	rs1801726_G	NA	-0.168566	0.190128	0.844875	0.375298	logistic	37648	447	37201	0.711249	0.0380365	1		FALSE	FALSE	593.2	Microscopic hematuria	genitourinary
574.11	rs1801726_G	NA	-0.317706	0.358461	0.727817	0.375453	logistic	48446	148	48298	0.906928	0.0373818	2		FALSE	FALSE	574.11	Cholelithiasis with acute cholecystitis	digestive
530.11	rs1801726_G	NA	0.0363509	0.0410525	1.03702	0.375902	logistic	42579	11264	31315	0.856517	0.0375655	1		FALSE	FALSE	530.11	GERD	digestive
411	rs1801726_G	NA	-0.0439053	0.0496109	0.957045	0.37616	logistic	48040	9585	38455	0.938964	0.0379059	2		FALSE	FALSE	411	Ischemic Heart Disease	circulatory system
279	rs1801726_G	NA	-0.085916	0.0981377	0.917671	0.381321	logistic	50381	1612	48769	0.613592	0.037534	2		FALSE	FALSE	279	Disorders involving the immune mechanism	endocrine/metabolic
618	rs1801726_G	NA	-0.119442	0.136485	0.887416	0.381505	logistic	53075	867	52208	0.854552	0.0375601	2		FALSE	FALSE	618	Genital prolapse	genitourinary
295	rs1801726_G	NA	-0.124908	0.142927	0.882578	0.38216	logistic	30870	780	30090	0.010692	0.0372854	2		FALSE	FALSE	295	Schizophrenia and other psychotic disorders	mental disorders
317.11	rs1801726_G	NA	-0.177663	0.204591	0.837224	0.385185	logistic	40902	390	40512	0.883246	0.0372109	1		FALSE	FALSE	317.11	Alcoholic liver damage	mental disorders
38.2	rs1801726_G	NA	0.133428	0.153767	1.14274	0.385544	logistic	44583	522	44061	0.711806	0.0378395	2		FALSE	FALSE	38.2	Gram positive septicemia	infectious diseases
415.21	rs1801726_G	NA	0.157028	0.18127	1.17003	0.386344	logistic	43563	367	43196	0.932008	0.0374974	1		FALSE	FALSE	415.21	Primary pulmonary hypertension	circulatory system
349	rs1801726_G	NA	-0.180397	0.208353	0.834939	0.386587	logistic	40325	386	39939	0.659617	0.0376193	1		FALSE	FALSE	349	Other and unspecified disorders of the nervous system	neurological
800	rs1801726_G	NA	0.0707879	0.0820547	1.07335	0.388307	logistic	44143	2031	42112	0.835724	0.0376051	1		FALSE	FALSE	800	Fracture of lower limb	injuries & poisonings
303.3	rs1801726_G	NA	0.267488	0.310904	1.30668	0.389593	logistic	30202	112	30090	0.166475	0.0374313	2		FALSE	FALSE	303.3	Psychogenic disorder	mental disorders
594.2	rs1801726_G	NA	0.244479	0.284319	1.27696	0.389857	logistic	48305	141	48164	0.93058	0.0376669	2		FALSE	FALSE	594.2	Calculus of lower urinary tract	genitourinary
285	rs1801726_G	NA	-0.0361524	0.0421134	0.964493	0.390642	logistic	45205	11109	34096	0.888761	0.0372857	2		FALSE	FALSE	285	Other anemias	hematopoietic
748	rs1801726_G	NA	0.190054	0.221517	1.20932	0.390912	logistic	52668	239	52429	0.791519	0.0376225	1		FALSE	FALSE	748	Anomalies of respiratory system, congenital	congenital anomalies
635.2	rs1801726_G	NA	0.212366	0.248393	1.2366	0.392574	logistic	51187	197	50990	0.749177	0.0374118	2		FALSE	FALSE	635.2	Antepartum hemorrhage, abruptio placentae, and placenta previa	pregnancy complications
962.1	rs1801726_G	NA	-0.288719	0.338088	0.749223	0.39312	logistic	39961	160	39801	0.784321	0.0371487	2		FALSE	FALSE	962.1	Adrenal cortical steroids causing adverse effects in therapeutic use	injuries & poisonings
358	rs1801726_G	NA	-0.240769	0.282004	0.786023	0.393227	logistic	47319	218	47101	0.7904	0.0376593	2		FALSE	FALSE	358	Myoneural disorders	neurological
172.11	rs1801726_G	NA	0.108206	0.126781	1.11428	0.393389	logistic	44529	827	43702	0.895085	0.0372342	1		FALSE	FALSE	172.11	Melanomas of skin	neoplasms
342	rs1801726_G	NA	0.135635	0.158948	1.14526	0.393477	logistic	40423	484	39939	0.688541	0.0377508	1		FALSE	FALSE	342	Hemiplegia	neurological
276.4	rs1801726_G	NA	0.0601297	0.0704671	1.06197	0.393492	logistic	36942	2949	33993	0.901154	0.0373694	0		FALSE	FALSE	276.4	Acid-base balance disorder	endocrine/metabolic
573.5	rs1801726_G	NA	-0.146628	0.172663	0.863615	0.395762	logistic	43116	532	42584	0.801066	0.0377122	2		FALSE	FALSE	573.5	Jaundice (not of newborn)	digestive
701.2	rs1801726_G	NA	-0.103806	0.122282	0.9014	0.395931	logistic	47646	1060	46586	0.75761	0.0371805	1		FALSE	FALSE	701.2	Scar conditions and fibrosis of skin	dermatologic
275.5	rs1801726_G	NA	-0.0901675	0.106246	0.913778	0.396067	logistic	48651	1367	47284	0.856342	0.0377382	2		FALSE	FALSE	275.5	Disorders of calcium/phosphorus metabolism	endocrine/metabolic
415.1	rs1801726_G	NA	0.0934191	0.11019	1.09792	0.39655	logistic	44276	1080	43196	0.945426	0.0375373	1		FALSE	FALSE	415.1	Acute pulmonary heart disease	circulatory system
594.1	rs1801726_G	NA	-0.0717213	0.0848204	0.93079	0.397795	logistic	50314	2150	48164	0.919391	0.0375243	2		FALSE	FALSE	594.1	Calculus of kidney	genitourinary
323.8	rs1801726_G	NA	-0.349263	0.413516	0.705208	0.398325	logistic	52594	113	52481	0.85628	0.0374853	2		FALSE	FALSE	323.8	Encephalitis, non-infectious	neurological
136	rs1801726_G	NA	0.144277	0.170867	1.1552	0.398456	logistic	51804	412	51392	0.755634	0.0376419	2		FALSE	FALSE	136	Other infectious and parasitic diseases	infectious diseases
110.1	rs1801726_G	NA	-0.0771779	0.0914868	0.925725	0.398895	logistic	46685	1895	44790	0.867461	0.0373996	2		FALSE	FALSE	110.1	Dermatophytosis	infectious diseases
277.4	rs1801726_G	NA	-0.269778	0.320799	0.763549	0.400373	logistic	50607	175	50432	0.875979	0.0375837	2		FALSE	FALSE	277.4	Disorders of bilirubin excretion	endocrine/metabolic
250.3	rs1801726_G	NA	-0.0622246	0.0739986	0.939672	0.40041	logistic	42644	2901	39743	0.928167	0.037391	1		FALSE	FALSE	250.3	Insulin pump user	endocrine/metabolic
287.31	rs1801726_G	NA	-0.207311	0.246705	0.812767	0.40073	logistic	41272	271	41001	0.757195	0.0379192	0		FALSE	FALSE	287.31	Primary thrombocytopenia	hematopoietic
292.6	rs1801726_G	NA	-0.283656	0.338579	0.753026	0.402153	logistic	42089	161	41928	0.627365	0.0375633	1		FALSE	FALSE	292.6	Hallucinations	mental disorders
443.7	rs1801726_G	NA	-0.269519	0.322017	0.763747	0.402609	logistic	43226	167	43059	0.913685	0.0373155	1		FALSE	FALSE	443.7	Peripheral angiopathy in diseases classified elsewhere	circulatory system
352.1	rs1801726_G	NA	0.149333	0.178716	1.16106	0.403386	logistic	45505	382	45123	0.839317	0.0375563	2		FALSE	FALSE	352.1	Trigeminal nerve disorders [CN5]	neurological
53	rs1801726_G	NA	0.117342	0.140628	1.1245	0.404047	logistic	42198	651	41547	0.885945	0.0371937	1		FALSE	FALSE	53	Herpes zoster	infectious diseases
381.9	rs1801726_G	NA	-0.218763	0.262229	0.803512	0.404145	logistic	45060	253	44807	0.939111	0.0373058	1		FALSE	FALSE	381.9	Otorrhea	sense organs
257.1	rs1801726_G	NA	0.102967	0.123824	1.10845	0.405661	logistic	45943	868	45075	0.685743	0.0376662	1		FALSE	FALSE	257.1	Testicular hypofunction	endocrine/metabolic
874	rs1801726_G	NA	0.245728	0.295886	1.27855	0.406267	logistic	46458	125	46333	0.895301	0.0372487	1		FALSE	FALSE	874	Complication of amputation stump	injuries & poisonings
622	rs1801726_G	NA	0.167542	0.201806	1.18239	0.406418	logistic	52638	299	52339	0.84048	0.0375774	2		FALSE	FALSE	622	Polyp of female genital organs	genitourinary
588.1	rs1801726_G	NA	0.0971438	0.117189	1.10202	0.407132	logistic	40259	967	39292	0.946606	0.0373208	2		FALSE	FALSE	588.1	Renal osteodystrophy	genitourinary
781	rs1801726_G	NA	-0.131804	0.159601	0.876513	0.408897	logistic	51450	630	50820	0.824087	0.0373955	2		FALSE	FALSE	781	Symptoms involving nervous and musculoskeletal systems	symptoms
275	rs1801726_G	NA	-0.0584313	0.07086	0.943243	0.409598	logistic	50375	3091	47284	0.799073	0.0376973	2		FALSE	FALSE	275	Disorders of mineral metabolism	endocrine/metabolic
277	rs1801726_G	NA	-0.110456	0.134347	0.895426	0.410981	logistic	51291	859	50432	0.846349	0.0375504	2		FALSE	FALSE	277	Other disorders of metabolism	endocrine/metabolic
706.2	rs1801726_G	NA	-0.0910459	0.110743	0.912976	0.410998	logistic	47982	1264	46718	0.891549	0.0377121	2		FALSE	FALSE	706.2	Sebaceous cyst	dermatologic
351	rs1801726_G	NA	-0.0622677	0.0757671	0.939631	0.411174	logistic	47850	2727	45123	0.801079	0.0373877	2		FALSE	FALSE	351	Other peripheral nerve disorders	neurological
244.2	rs1801726_G	NA	-0.109922	0.133934	0.895904	0.411808	logistic	41942	863	41079	0.837641	0.0379929	2		FALSE	FALSE	244.2	Acquired hypothyroidism	endocrine/metabolic
710.12	rs1801726_G	NA	0.133249	0.163085	1.14253	0.413898	logistic	43012	465	42547	0.438067	0.0378499	2		FALSE	FALSE	710.12	Chronic osteomyelitis	musculoskeletal
803.2	rs1801726_G	NA	0.0857754	0.105012	1.08956	0.414035	logistic	43302	1190	42112	0.851345	0.0375733	1		FALSE	FALSE	803.2	Fracture of radius and ulna	injuries & poisonings
276.14	rs1801726_G	NA	0.0463955	0.056939	1.04749	0.415171	logistic	38845	4852	33993	0.900553	0.0373922	0		FALSE	FALSE	276.14	Hypopotassemia	endocrine/metabolic
313.1	rs1801726_G	NA	-0.0978563	0.120182	0.906779	0.415509	logistic	50045	1116	48929	0.802179	0.0375562	1		FALSE	FALSE	313.1	Attention deficit hyperactivity disorder	mental disorders
110.12	rs1801726_G	NA	-0.201251	0.24737	0.817707	0.415895	logistic	45076	286	44790	0.873904	0.0374701	2		FALSE	FALSE	110.12	Althete's foot	infectious diseases
526	rs1801726_G	NA	0.115409	0.142322	1.12233	0.417421	logistic	48819	624	48195	0.835366	0.0375673	2		FALSE	FALSE	526	Diseases of the jaws	digestive
508	rs1801726_G	NA	0.0386762	0.0477278	1.03943	0.417739	logistic	44683	7522	37161	0.851032	0.0375422	2		FALSE	FALSE	508	Pulmonary collapse; interstitial and compensatory emphysema	respiratory
331.1	rs1801726_G	NA	-0.128055	0.158049	0.879805	0.417813	logistic	40568	629	39939	0.702624	0.0376159	1		FALSE	FALSE	331.1	Hydrocephalus	neurological
480.2	rs1801726_G	NA	0.238682	0.294774	1.26957	0.418106	logistic	39139	128	39011	0.933474	0.0371496	2		FALSE	FALSE	480.2	Viral pneumonia	respiratory
858	rs1801726_G	NA	-0.114868	0.142169	0.891484	0.419108	logistic	45791	778	45013	0.831186	0.0372235	1		FALSE	FALSE	858	Complication of internal orthopedic device	injuries & poisonings
149.4	rs1801726_G	NA	0.169731	0.210404	1.18499	0.419845	logistic	52189	272	51917	0.86267	0.0375845	2		FALSE	FALSE	149.4	Cancer of larynx	neoplasms
611.3	rs1801726_G	NA	0.0736758	0.0914924	1.07646	0.420665	logistic	48374	1677	46697	0.708802	0.0379129	2		FALSE	FALSE	611.3	Lump or mass in breast	genitourinary
480.13	rs1801726_G	NA	-0.257926	0.320552	0.772652	0.421032	logistic	39185	174	39011	0.936624	0.0370805	2		FALSE	FALSE	480.13	MRSA pneumonia	respiratory
316	rs1801726_G	NA	0.0643972	0.0802154	1.06652	0.422088	logistic	42675	2163	40512	0.929176	0.0373638	1		FALSE	FALSE	316	Substance addiction and disorders	mental disorders
300.8	rs1801726_G	NA	0.21942	0.274013	1.24535	0.423268	logistic	30243	153	30090	0.173195	0.0374301	2		FALSE	FALSE	300.8	Acute reaction to stress	mental disorders
459.1	rs1801726_G	NA	0.188449	0.235564	1.20738	0.423715	logistic	43428	214	43214	0.789026	0.0376485	2		FALSE	FALSE	459.1	Hemorrhage NOS	circulatory system
276.1	rs1801726_G	NA	0.0361648	0.0453718	1.03683	0.425407	logistic	42762	8769	33993	0.589813	0.0374164	1		FALSE	FALSE	276.1	Electrolyte imbalance	endocrine/metabolic
381.11	rs1801726_G	NA	0.0756025	0.0950149	1.07853	0.426212	logistic	46392	1585	44807	0.960781	0.037431	2		FALSE	FALSE	381.11	Suppurative and unspecified otitis media	sense organs
337	rs1801726_G	NA	0.144232	0.18181	1.15515	0.427596	logistic	40310	371	39939	0.703397	0.0377326	1		FALSE	FALSE	337	Disorders of the autonomic nervous system	neurological
614.1	rs1801726_G	NA	0.209194	0.26438	1.23268	0.42879	logistic	49698	165	49533	0.817359	0.0375971	2		FALSE	FALSE	614.1	Pelvic peritoneal adhesions, female (postoperative) (postinfection)	genitourinary
175	rs1801726_G	NA	-0.109301	0.13833	0.896461	0.429443	logistic	46110	830	45280	0.876533	0.0378226	2		FALSE	FALSE	175	Acquired absence of breast	neoplasms
751.3	rs1801726_G	NA	-0.282877	0.358352	0.753613	0.429888	logistic	50066	144	49922	0.908615	0.0374905	2		FALSE	FALSE	751.3	Obstructive genitourinary defect	congenital anomalies
257	rs1801726_G	NA	0.0975756	0.1238	1.10249	0.430595	logistic	45948	873	45075	0.686206	0.0376621	1		FALSE	FALSE	257	Testicular dysfunction	endocrine/metabolic
384	rs1801726_G	NA	-0.17053	0.216761	0.843218	0.431447	logistic	45156	349	44807	0.953047	0.037304	1		FALSE	FALSE	384	Other disorders of tympanic membrane	sense organs
726	rs1801726_G	NA	-0.0440583	0.0560296	0.956898	0.431668	logistic	43280	5435	37845	0.342557	0.0374422	2		FALSE	FALSE	726	Peripheral enthesopathies and allied syndromes	musculoskeletal
70.2	rs1801726_G	NA	-0.250583	0.320877	0.778347	0.434843	logistic	41719	172	41547	0.888112	0.0370934	1		FALSE	FALSE	70.2	Viral hepatitis B	infectious diseases
703.1	rs1801726_G	NA	-0.136894	0.175306	0.872062	0.434867	logistic	49197	512	48685	0.769894	0.0375531	2		FALSE	FALSE	703.1	Ingrowing nail	dermatologic
701	rs1801726_G	NA	0.061937	0.0794253	1.0639	0.4355	logistic	48808	2222	46586	0.738009	0.0373504	1		FALSE	FALSE	701	Other hypertrophic and atrophic conditions of skin	dermatologic
586	rs1801726_G	NA	-0.0507265	0.0650731	0.950539	0.435667	logistic	43224	3932	39292	0.885373	0.0370396	2		FALSE	FALSE	586	Other disorders of the kidney and ureters	genitourinary
870.3	rs1801726_G	NA	-0.181751	0.233406	0.833809	0.436163	logistic	46645	312	46333	0.895227	0.0371744	1		FALSE	FALSE	870.3	Other open wound of head and face	injuries & poisonings
722	rs1801726_G	NA	-0.0481587	0.0618784	0.952983	0.436404	logistic	44782	4284	40498	0.75678	0.0380845	2		FALSE	FALSE	722	Intervertebral disc disorders	musculoskeletal
433	rs1801726_G	NA	0.0456175	0.0587219	1.04667	0.437253	logistic	48775	4695	44080	0.870639	0.0375807	2		FALSE	FALSE	433	Cerebrovascular disease	circulatory system
253.2	rs1801726_G	NA	0.169651	0.218746	1.18489	0.438007	logistic	45322	247	45075	0.549747	0.0376307	2		FALSE	FALSE	253.2	Pituitary hypofunction	endocrine/metabolic
451	rs1801726_G	NA	0.150366	0.194147	1.16226	0.438639	logistic	39606	321	39285	0.846691	0.0378226	2		FALSE	FALSE	451	Phlebitis and thrombophlebitis	circulatory system
379.2	rs1801726_G	NA	-0.0721245	0.0932987	0.930415	0.439493	logistic	46503	1801	44702	0.860889	0.0375245	1		FALSE	FALSE	379.2	Disorders of vitreous body	sense organs
270.3	rs1801726_G	NA	0.111085	0.143869	1.11749	0.44004	logistic	50525	614	49911	0.865008	0.0374567	2		FALSE	FALSE	270.3	Disorders of plasma protein metabolism	endocrine/metabolic
246.7	rs1801726_G	NA	-0.294957	0.38272	0.744563	0.440893	logistic	41203	124	41079	0.79268	0.0380433	1		FALSE	FALSE	246.7	Abnormal results of function study of thyroid	endocrine/metabolic
473.1	rs1801726_G	NA	0.185964	0.24149	1.20438	0.441259	logistic	34264	204	34060	0.96706	0.0376926	1		FALSE	FALSE	473.1	Chronic laryngitis	respiratory
743.12	rs1801726_G	NA	-0.10263	0.133485	0.902461	0.441983	logistic	43861	933	42928	0.9458	0.0374364	2		FALSE	FALSE	743.12	Senile osteoporosis	musculoskeletal
738.4	rs1801726_G	NA	-0.104267	0.13592	0.900984	0.443008	logistic	45894	862	45032	0.647649	0.0370201	2		FALSE	FALSE	738.4	Acquired spondylolisthesis	musculoskeletal
525.1	rs1801726_G	NA	0.185307	0.241715	1.20359	0.443299	logistic	48400	205	48195	0.825242	0.0375413	2		FALSE	FALSE	525.1	Loss of teeth or edentulism	digestive
772.2	rs1801726_G	NA	0.0732069	0.0955081	1.07595	0.443379	logistic	46951	1477	45474	0.730118	0.0375924	2		FALSE	FALSE	772.2	Spasm of muscle	symptoms
689	rs1801726_G	NA	0.0852757	0.111384	1.08902	0.443912	logistic	50602	1055	49547	0.811999	0.037291	2		FALSE	FALSE	689	Disorder of skin and subcutaneous tissue NOS	dermatologic
291.8	rs1801726_G	NA	0.0683789	0.0895214	1.07077	0.44497	logistic	43670	1742	41928	0.708741	0.0376803	1		FALSE	FALSE	291.8	Alteration of consciousness	mental disorders
635	rs1801726_G	NA	0.163327	0.214044	1.17742	0.44543	logistic	51268	278	50990	0.743138	0.0374113	2		FALSE	FALSE	635	Hemorrhage during pregnancy; childbirth and postpartum	pregnancy complications
732	rs1801726_G	NA	-0.245359	0.321585	0.782423	0.445482	logistic	41768	168	41600	0.396115	0.0373252	2		FALSE	FALSE	732	Osteochondropathies	musculoskeletal
182	rs1801726_G	NA	-0.162242	0.213892	0.850236	0.448139	logistic	47780	352	47428	0.902916	0.0376831	2		FALSE	FALSE	182	Malignant neoplasm of uterus	neoplasms
931	rs1801726_G	NA	-0.290619	0.383269	0.747801	0.448293	logistic	40396	122	40274	0.878484	0.0377884	1		FALSE	FALSE	931	Contact dermatitis and other eczema due to plants [except food]	dermatologic
389.4	rs1801726_G	NA	-0.0996827	0.131799	0.905125	0.449454	logistic	46568	895	45673	0.82558	0.0374828	2		FALSE	FALSE	389.4	Tinnitus	sense organs
610.3	rs1801726_G	NA	-0.290634	0.384659	0.74779	0.449912	logistic	46822	125	46697	0.695936	0.0378027	2		FALSE	FALSE	610.3	Fibrosclerosis of breast	genitourinary
255.11	rs1801726_G	NA	0.243981	0.324027	1.27632	0.451471	logistic	45181	106	45075	0.570006	0.0376154	1		FALSE	FALSE	255.11	Cushing's syndrome	endocrine/metabolic
327.4	rs1801726_G	NA	-0.0511088	0.0679361	0.950175	0.451867	logistic	42240	3459	38781	0.968781	0.0373935	1		FALSE	FALSE	327.4	Insomnia	neurological
340	rs1801726_G	NA	0.0564568	0.0752042	1.05808	0.452825	logistic	48616	2511	46105	0.74401	0.0373951	2		FALSE	FALSE	340	Migraine	neurological
255.2	rs1801726_G	NA	-0.111939	0.149341	0.894099	0.453525	logistic	45774	699	45075	0.601093	0.0375322	2		FALSE	FALSE	255.2	Adrenal hypofunction	endocrine/metabolic
288.1	rs1801726_G	NA	-0.0701476	0.0936134	0.932256	0.453657	logistic	41013	1724	39289	0.807766	0.0380367	2		FALSE	FALSE	288.1	Decreased white blood cell count	hematopoietic
747.2	rs1801726_G	NA	0.191586	0.255816	1.21117	0.453906	logistic	49810	176	49634	0.699526	0.0374021	2		FALSE	FALSE	747.2	Congenital anomalies of peripheral vascular system	congenital anomalies
710.11	rs1801726_G	NA	0.15121	0.201998	1.16324	0.454115	logistic	42842	295	42547	0.464293	0.0378367	2		FALSE	FALSE	710.11	Acute osteomyelitis	musculoskeletal
524	rs1801726_G	NA	0.137564	0.183892	1.14747	0.454418	logistic	48566	371	48195	0.81405	0.0375468	2		FALSE	FALSE	524	Dentofacial anomalies, including malocclusion	digestive
117.1	rs1801726_G	NA	-0.25291	0.338088	0.776538	0.454426	logistic	44946	156	44790	0.906491	0.0374894	2		FALSE	FALSE	117.1	Histoplasmosis	infectious diseases
261.4	rs1801726_G	NA	0.0416329	0.0557891	1.04251	0.455514	logistic	42035	5129	36906	0.657064	0.0371595	1		FALSE	FALSE	261.4	Vitamin D deficiency	endocrine/metabolic
278.11	rs1801726_G	NA	0.0524685	0.0703257	1.05387	0.455619	logistic	42118	2857	39261	0.901329	0.037941	1		FALSE	FALSE	278.11	Morbid obesity	endocrine/metabolic
798.1	rs1801726_G	NA	-0.105876	0.141976	0.899537	0.45583	logistic	29729	810	28919	0.943551	0.0368327	1		FALSE	FALSE	798.1	Chronic fatigue syndrome	symptoms
531.4	rs1801726_G	NA	-0.18932	0.254986	0.827522	0.457802	logistic	50597	257	50340	0.757027	0.0375912	2		FALSE	FALSE	531.4	Peptic ulcer, site unspecified	digestive
204.1	rs1801726_G	NA	-0.182862	0.247038	0.832883	0.459166	logistic	51608	268	51340	0.807499	0.0376783	2		FALSE	FALSE	204.1	Lymphoid leukemia	neoplasms
502	rs1801726_G	NA	-0.118796	0.161064	0.887989	0.460776	logistic	37772	611	37161	0.834708	0.0372233	2		FALSE	FALSE	502	Postinflammatory pulmonary fibrosis	respiratory
170.2	rs1801726_G	NA	0.127777	0.173453	1.1363	0.461327	logistic	52925	422	52503	0.785588	0.0375626	2		FALSE	FALSE	170.2	Cancer of connective tissue	neoplasms
599.6	rs1801726_G	NA	0.194487	0.264484	1.21469	0.462129	logistic	37029	163	36866	0.932845	0.0378892	1		FALSE	FALSE	599.6	Oliguria and anuria	genitourinary
521.1	rs1801726_G	NA	0.0728801	0.0991415	1.0756	0.462271	logistic	49553	1358	48195	0.736088	0.037586	2		FALSE	FALSE	521.1	Dental caries	digestive
370.31	rs1801726_G	NA	-0.133084	0.181302	0.875391	0.46292	logistic	45016	485	44531	0.932429	0.0376866	2		FALSE	FALSE	370.31	Keratoconjunctivitis sicca	sense organs
759	rs1801726_G	NA	-0.119073	0.162293	0.887743	0.463137	logistic	51747	598	51149	0.883329	0.0373452	1		FALSE	FALSE	759	Other and unspecified congenital anomalies	congenital anomalies
855	rs1801726_G	NA	0.126461	0.173196	1.13481	0.465291	logistic	45429	416	45013	0.793811	0.037333	1		FALSE	FALSE	855	Complication of nervous system device, implant, and graft	injuries & poisonings
226	rs1801726_G	NA	-0.246716	0.338396	0.781363	0.465956	logistic	51845	154	51691	0.864084	0.0376989	2		FALSE	FALSE	226	Benign neoplasm of thyroid glands	neoplasms
198.7	rs1801726_G	NA	0.156314	0.214817	1.16919	0.466822	logistic	40735	259	40476	0.804875	0.0375844	0		FALSE	FALSE	198.7	Secondary malignant neoplasm of skin	neoplasms
726.4	rs1801726_G	NA	0.186821	0.256871	1.20541	0.467045	logistic	38020	175	37845	0.609163	0.0376644	2		FALSE	FALSE	726.4	Calcaneal spur; Exostosis NOS	musculoskeletal
798	rs1801726_G	NA	0.0276096	0.037985	1.02799	0.467315	logistic	44300	15381	28919	0.845487	0.0371896	1		FALSE	FALSE	798	Malaise and fatigue	symptoms
305.21	rs1801726_G	NA	0.234846	0.323724	1.26471	0.468174	logistic	30197	107	30090	0.162737	0.0374209	2		FALSE	FALSE	305.21	Anorexia nervosa	mental disorders
578.1	rs1801726_G	NA	-0.132962	0.183284	0.875499	0.468182	logistic	41400	470	40930	0.750749	0.0372947	1		FALSE	FALSE	578.1	Hematemesis	digestive
253	rs1801726_G	NA	0.095657	0.132043	1.10038	0.468798	logistic	45821	746	45075	0.485884	0.0376465	2		FALSE	FALSE	253	Disorders of the pituitary gland and its hypothalamic control	endocrine/metabolic
530.3	rs1801726_G	NA	0.110798	0.153139	1.11717	0.469362	logistic	31867	552	31315	0.926329	0.0373741	0		FALSE	FALSE	530.3	Stricture and stenosis of esophagus	digestive
367.8	rs1801726_G	NA	-0.147387	0.203988	0.86296	0.46997	logistic	48482	384	48098	0.71573	0.037581	2		FALSE	FALSE	367.8	Hypermetropia	sense organs
871.2	rs1801726_G	NA	-0.183657	0.254412	0.832221	0.470364	logistic	46589	256	46333	0.865766	0.0371869	1		FALSE	FALSE	871.2	Open wound of finger(s)	injuries & poisonings
496.1	rs1801726_G	NA	0.0808034	0.112077	1.08416	0.47093	logistic	41830	1089	40741	0.925814	0.0372101	2		FALSE	FALSE	496.1	Emphysema	respiratory
766	rs1801726_G	NA	-0.0762789	0.105856	0.926558	0.471162	logistic	47276	1357	45919	0.741153	0.0379368	2		FALSE	FALSE	766	Neuralgia, neuritis, and radiculitis NOS	symptoms
427.7	rs1801726_G	NA	0.0426872	0.0595312	1.04361	0.473339	logistic	36255	4439	31816	0.634538	0.0374293	0		FALSE	FALSE	427.7	Tachycardia NOS	circulatory system
585.34	rs1801726_G	NA	0.0757524	0.105765	1.0787	0.473848	logistic	40532	1240	39292	0.93918	0.0373162	2		FALSE	FALSE	585.34	Chronic Kidney Disease, Stage IV	genitourinary
339	rs1801726_G	NA	0.0638416	0.0891385	1.06592	0.473863	logistic	47827	1722	46105	0.80487	0.0373743	2		FALSE	FALSE	339	Other headache syndromes	neurological
386.21	rs1801726_G	NA	0.231826	0.324284	1.2609	0.474679	logistic	43892	104	43788	0.935535	0.0375809	2		FALSE	FALSE	386.21	Central origin vertigo	sense organs
691	rs1801726_G	NA	0.177254	0.248257	1.19393	0.47523	logistic	44134	196	43938	0.829383	0.0370916	2		FALSE	FALSE	691	Congenital anomalies of skin	dermatologic
429.1	rs1801726_G	NA	0.0983984	0.13783	1.1034	0.475283	logistic	43106	675	42431	0.859793	0.0375934	2		FALSE	FALSE	429.1	Heart transplant/surgery	circulatory system
669	rs1801726_G	NA	-0.294923	0.413142	0.744589	0.475317	logistic	53384	106	53278	0.835699	0.0375768	2		FALSE	FALSE	669	Complications of labor and delivery NEC	pregnancy complications
110	rs1801726_G	NA	-0.0632162	0.0888972	0.938741	0.477012	logistic	46776	1986	44790	0.89228	0.0374123	2		FALSE	FALSE	110	Dermatophytosis / Dermatomycosis	infectious diseases
275.3	rs1801726_G	NA	0.0739368	0.104002	1.07674	0.477135	logistic	48500	1216	47284	0.753483	0.0379072	2		FALSE	FALSE	275.3	Disorders of magnesium metabolism	endocrine/metabolic
961.1	rs1801726_G	NA	-0.113622	0.160024	0.892595	0.477684	logistic	40419	618	39801	0.804178	0.0371236	2		FALSE	FALSE	961.1	Poisoning/allergy of sulfonamides	injuries & poisonings
379.9	rs1801726_G	NA	0.166545	0.234691	1.18122	0.477932	logistic	44920	218	44702	0.893228	0.0376336	1		FALSE	FALSE	379.9	Pain, swelling or discharge of eye	sense organs
334.1	rs1801726_G	NA	0.219161	0.309029	1.24503	0.478205	logistic	40058	119	39939	0.6678	0.0377078	1		FALSE	FALSE	334.1	Spinocerebellar disease	neurological
458.2	rs1801726_G	NA	-0.228209	0.322256	0.795958	0.478846	logistic	43378	164	43214	0.802633	0.0375882	2		FALSE	FALSE	458.2	Iatrogenic hypotension	circulatory system
292.3	rs1801726_G	NA	-0.0752821	0.106322	0.927482	0.478911	logistic	43332	1404	41928	0.577094	0.0375127	1		FALSE	FALSE	292.3	Memory loss	mental disorders
250.11	rs1801726_G	NA	0.145061	0.204875	1.15611	0.478916	logistic	40029	286	39743	0.85136	0.0375853	1		FALSE	FALSE	250.11	Type 1 diabetes with ketoacidosis	endocrine/metabolic
250.41	rs1801726_G	NA	-0.114346	0.16233	0.891949	0.481181	logistic	40333	590	39743	0.881688	0.0374879	1		FALSE	FALSE	250.41	Impaired fasting glucose	endocrine/metabolic
624.9	rs1801726_G	NA	-0.0917092	0.13074	0.91237	0.483014	logistic	49689	917	48772	0.897893	0.0374932	2		FALSE	FALSE	624.9	stress incontinence, female	genitourinary
443.9	rs1801726_G	NA	-0.0662611	0.094618	0.935887	0.48374	logistic	44849	1790	43059	0.872553	0.0373029	1		FALSE	FALSE	443.9	Peripheral vascular disease, unspecified	circulatory system
276	rs1801726_G	NA	0.028106	0.0401722	1.0285	0.484154	logistic	45904	11911	33993	0.746943	0.0373933	1		FALSE	FALSE	276	Disorders of fluid, electrolyte, and acid-base balance	endocrine/metabolic
653	rs1801726_G	NA	0.121387	0.174262	1.12906	0.48607	logistic	52687	426	52261	0.77117	0.0374855	2		FALSE	FALSE	653	Problems associated with amniotic cavity and membranes	pregnancy complications
550.6	rs1801726_G	NA	-0.0908948	0.130685	0.913114	0.486725	logistic	46702	910	45792	0.839933	0.0373324	2		FALSE	FALSE	550.6	Incisional hernia	digestive
224.1	rs1801726_G	NA	-0.235752	0.338975	0.789976	0.486751	logistic	51824	152	51672	0.79922	0.0376467	2		FALSE	FALSE	224.1	Benign neoplasm of eye, uveal	neoplasms
619.5	rs1801726_G	NA	0.172771	0.248473	1.18859	0.486848	logistic	50022	198	49824	0.907986	0.0375135	2		FALSE	FALSE	619.5	Noninflammatory disorders of vulva and perineum	genitourinary
198.6	rs1801726_G	NA	-0.087909	0.126574	0.915844	0.487351	logistic	41434	958	40476	0.858314	0.0374813	0		FALSE	FALSE	198.6	Secondary malignancy of bone	neoplasms
958.2	rs1801726_G	NA	0.190263	0.273951	1.20957	0.487359	logistic	52585	154	52431	0.804998	0.0375773	2		FALSE	FALSE	958.2	Traumatic and surgical subcutaneous emphysema	injuries & poisonings
613.7	rs1801726_G	NA	-0.162509	0.234313	0.850008	0.487961	logistic	50140	305	49835	0.779823	0.0376446	2		FALSE	FALSE	613.7	Other signs and symptoms in breast	genitourinary
706.1	rs1801726_G	NA	-0.089741	0.129882	0.914168	0.489601	logistic	47649	931	46718	0.753938	0.0377238	2		FALSE	FALSE	706.1	Acne	dermatologic
364.51	rs1801726_G	NA	-0.286847	0.415631	0.750626	0.4901	logistic	47711	103	47608	0.766771	0.0376328	2		FALSE	FALSE	364.51	Fuchs' dystrophy	sense organs
803.1	rs1801726_G	NA	-0.114391	0.165771	0.891909	0.490158	logistic	42680	568	42112	0.867814	0.0374297	1		FALSE	FALSE	803.1	Fracture of humerus	injuries & poisonings
433.8	rs1801726_G	NA	-0.0884637	0.128355	0.915336	0.49069	logistic	45029	949	44080	0.915677	0.0373537	2		FALSE	FALSE	433.8	Late effects of cerebrovascular disease	circulatory system
531.2	rs1801726_G	NA	0.144339	0.209502	1.15528	0.490848	logistic	50620	280	50340	0.742598	0.0376531	2		FALSE	FALSE	531.2	Gastric ulcer	digestive
367.9	rs1801726_G	NA	-0.132711	0.192846	0.875718	0.491347	logistic	48525	427	48098	0.712599	0.0375786	2		FALSE	FALSE	367.9	Blindness and low vision	sense organs
312	rs1801726_G	NA	-0.128654	0.188231	0.879278	0.494298	logistic	49372	443	48929	0.837534	0.0375922	1		FALSE	FALSE	312	Conduct disorders	mental disorders
79.9	rs1801726_G	NA	0.169349	0.248399	1.18453	0.495391	logistic	41745	198	41547	0.880321	0.0371542	1		FALSE	FALSE	79.9	Viremia, NOS	infectious diseases
706	rs1801726_G	NA	-0.0546134	0.0801517	0.946851	0.495634	logistic	49111	2393	46718	0.839357	0.0376799	2		FALSE	FALSE	706	Diseases of sebaceous glands	dermatologic
770	rs1801726_G	NA	-0.0472265	0.0694411	0.953871	0.496444	logistic	50292	3302	46990	0.920089	0.0372823	2		FALSE	FALSE	770	Myalgia and myositis unspecified	symptoms
596	rs1801726_G	NA	-0.0638006	0.0939473	0.938192	0.497067	logistic	48999	1725	47274	0.923099	0.0374906	2		FALSE	FALSE	596	Other disorders of bladder	genitourinary
215	rs1801726_G	NA	0.192885	0.284243	1.21274	0.497397	logistic	51975	143	51832	0.695192	0.0378547	2		FALSE	FALSE	215	Other benign neoplasm of connective and other soft tissue	neoplasms
585.32	rs1801726_G	NA	-0.0752743	0.111334	0.927489	0.498969	logistic	40545	1253	39292	0.904913	0.0371562	2		FALSE	FALSE	585.32	End stage renal disease	genitourinary
427.61	rs1801726_G	NA	0.17889	0.265001	1.19589	0.49964	logistic	31991	175	31816	0.757878	0.0372917	0		FALSE	FALSE	427.61	Supraventricular premature beats	circulatory system
250.2	rs1801726_G	NA	0.0307715	0.0455986	1.03125	0.499781	logistic	48351	8608	39743	0.792892	0.0377552	2		FALSE	FALSE	250.2	Type 2 diabetes	endocrine/metabolic
747.11	rs1801726_G	NA	0.0692103	0.102885	1.07166	0.501141	logistic	50899	1265	49634	0.582103	0.0374565	2		FALSE	FALSE	747.11	Cardiac shunt/ heart septal defect	congenital anomalies
743.22	rs1801726_G	NA	-0.241537	0.359582	0.78542	0.501764	logistic	43064	136	42928	0.927975	0.0374907	2		FALSE	FALSE	743.22	Pathologic fracture of femur	musculoskeletal
274.21	rs1801726_G	NA	-0.258586	0.385287	0.772143	0.502124	logistic	50435	118	50317	0.906837	0.0376128	2		FALSE	FALSE	274.21	Chondrocalcinosis	endocrine/metabolic
443.8	rs1801726_G	NA	0.19105	0.284899	1.21052	0.502484	logistic	43205	146	43059	0.909802	0.0373684	1		FALSE	FALSE	443.8	Other specified peripheral vascular diseases	circulatory system
315.2	rs1801726_G	NA	0.108027	0.161137	1.11408	0.502601	logistic	49466	537	48929	0.817839	0.0376824	1		FALSE	FALSE	315.2	Speech and language disorder	mental disorders
860	rs1801726_G	NA	-0.19626	0.293249	0.821799	0.503329	logistic	53553	191	53362	0.827249	0.0375703	2		FALSE	FALSE	860	Bone marrow or stem cell transplant	neoplasms
286.5	rs1801726_G	NA	-0.170692	0.255563	0.843081	0.504194	logistic	41245	244	41001	0.698377	0.0379319	0		FALSE	FALSE	286.5	Hemorrhagic disorder due to intrinsic circulating anticoagulants	hematopoietic
202.2	rs1801726_G	NA	-0.13628	0.204276	0.872598	0.504683	logistic	51722	382	51340	0.801221	0.0376726	2		FALSE	FALSE	202.2	Non-Hodgkins lymphoma	neoplasms
368	rs1801726_G	NA	-0.063306	0.0954401	0.938656	0.507135	logistic	50201	1677	48524	0.893674	0.0373399	1		FALSE	FALSE	368	Visual disturbances	sense organs
624	rs1801726_G	NA	-0.20233	0.305705	0.816826	0.50807	logistic	48955	183	48772	0.921673	0.0375243	2		FALSE	FALSE	624	Symptoms involving female genital tract	genitourinary
519.2	rs1801726_G	NA	-0.253584	0.383952	0.776015	0.508961	logistic	47744	121	47623	0.736157	0.0375126	2		FALSE	FALSE	519.2	Respiratory complications	respiratory
411.3	rs1801726_G	NA	0.0527901	0.0799988	1.05421	0.509327	logistic	40869	2414	38455	0.980709	0.0381952	1		FALSE	FALSE	411.3	Angina pectoris	circulatory system
196	rs1801726_G	NA	0.0591911	0.0899862	1.06098	0.510679	logistic	42176	1700	40476	0.786128	0.0376399	0		FALSE	FALSE	196	Radiotherapy	neoplasms
209	rs1801726_G	NA	0.194374	0.2959	1.21455	0.511252	logistic	53625	130	53495	0.82219	0.0375758	2		FALSE	FALSE	209	Neuroendocrine tumors	neoplasms
292.11	rs1801726_G	NA	0.11295	0.172118	1.11958	0.511672	logistic	42352	424	41928	0.714829	0.0376488	1		FALSE	FALSE	292.11	Aphasia	mental disorders
323	rs1801726_G	NA	-0.221776	0.338346	0.801095	0.512164	logistic	52631	150	52481	0.854103	0.0374874	2		FALSE	FALSE	323	Encephalitis	neurological
740.12	rs1801726_G	NA	-0.210774	0.322499	0.809957	0.513391	logistic	39315	162	39153	0.650983	0.0378227	2		FALSE	FALSE	740.12	Osteoarthrosis, localized, secondary	musculoskeletal
990	rs1801726_G	NA	0.0776919	0.119578	1.08079	0.515875	logistic	48107	924	47183	0.777993	0.0376764	2		FALSE	FALSE	990	Effects radiation NOS	injuries & poisonings
574	rs1801726_G	NA	-0.0578078	0.0894114	0.943831	0.517932	logistic	50209	1911	48298	0.828715	0.0373339	2		FALSE	FALSE	574	Cholelithiasis and cholecystitis	digestive
586.12	rs1801726_G	NA	0.142029	0.219795	1.15261	0.518157	logistic	39553	261	39292	0.909254	0.0372665	2		FALSE	FALSE	586.12	Vesicoureteral reflux	genitourinary
654.1	rs1801726_G	NA	0.183681	0.284318	1.20163	0.518254	logistic	52417	156	52261	0.745634	0.0374688	2		FALSE	FALSE	654.1	Abnormality of organs and soft tissues of pelvis complicating pregnancy, childbirth, or the puerperium	pregnancy complications
801	rs1801726_G	NA	-0.0648147	0.100411	0.937241	0.518609	logistic	43613	1501	42112	0.888495	0.0374086	1		FALSE	FALSE	801	Fracture of ankle and foot	injuries & poisonings
588.2	rs1801726_G	NA	-0.131645	0.204373	0.876652	0.519484	logistic	39676	384	39292	0.934335	0.0371887	2		FALSE	FALSE	588.2	Secondary hyperparathyroidism (of renal origin)	genitourinary
772.3	rs1801726_G	NA	0.0465939	0.0724537	1.0477	0.520169	logistic	48169	2695	45474	0.788036	0.0375968	2		FALSE	FALSE	772.3	Muscle weakness	symptoms
599.1	rs1801726_G	NA	-0.163429	0.254684	0.849227	0.521071	logistic	37120	254	36866	0.953182	0.0378098	1		FALSE	FALSE	599.1	Urinary obstruction	genitourinary
818	rs1801726_G	NA	0.129002	0.20119	1.13769	0.521396	logistic	51475	309	51166	0.746919	0.0375619	2		FALSE	FALSE	818	Intracranial hemorrhage (injury)	injuries & poisonings
368.1	rs1801726_G	NA	-0.174501	0.272274	0.839876	0.521587	logistic	48743	219	48524	0.917903	0.0374002	1		FALSE	FALSE	368.1	Amblyopia	sense organs
204.11	rs1801726_G	NA	-0.216909	0.338561	0.805003	0.521731	logistic	51488	148	51340	0.813273	0.0376884	2		FALSE	FALSE	204.11	Lymphoid leukemia, acute	neoplasms
364.1	rs1801726_G	NA	0.163383	0.256503	1.17749	0.52415	logistic	47793	185	47608	0.80057	0.0376729	2		FALSE	FALSE	364.1	Corneal opacity	sense organs
735	rs1801726_G	NA	0.0572606	0.0899006	1.05893	0.524169	logistic	46758	1726	45032	0.663488	0.0371594	2		FALSE	FALSE	735	Acquired foot deformities	musculoskeletal
285.22	rs1801726_G	NA	0.0642398	0.100894	1.06635	0.524316	logistic	35442	1346	34096	0.877833	0.0377236	1		FALSE	FALSE	285.22	Anemia in neoplastic disease	hematopoietic
474.2	rs1801726_G	NA	-0.0804247	0.127007	0.922724	0.526584	logistic	35085	1025	34060	0.952904	0.0375802	1		FALSE	FALSE	474.2	Chronic tonsillitis and adenoiditis	respiratory
149.1	rs1801726_G	NA	-0.13199	0.208671	0.87635	0.527044	logistic	52276	359	51917	0.832629	0.037522	2		FALSE	FALSE	149.1	Cancer of oropharynx	neoplasms
292.2	rs1801726_G	NA	-0.119169	0.188706	0.887657	0.527709	logistic	42369	441	41928	0.596673	0.0375628	1		FALSE	FALSE	292.2	Mild cognitive impairment	mental disorders
189.21	rs1801726_G	NA	-0.101799	0.161813	0.903211	0.529275	logistic	52480	586	51894	0.846299	0.0375953	2		FALSE	FALSE	189.21	Malignant neoplasm of bladder	neoplasms
290.2	rs1801726_G	NA	-0.110909	0.17651	0.895021	0.52978	logistic	42441	513	41928	0.664517	0.0375462	1		FALSE	FALSE	290.2	Delirium due to conditions classified elsewhere	mental disorders
370.1	rs1801726_G	NA	0.18498	0.294937	1.20319	0.530537	logistic	44665	134	44531	0.937799	0.0377589	2		FALSE	FALSE	370.1	Corneal ulcer	sense organs
523	rs1801726_G	NA	-0.0898768	0.143486	0.914044	0.531065	logistic	48936	741	48195	0.803487	0.0374673	2		FALSE	FALSE	523	Gingival and periodontal diseases	digestive
714.2	rs1801726_G	NA	0.136024	0.218367	1.14571	0.53334	logistic	44086	252	43834	0.822128	0.0377217	2		FALSE	FALSE	714.2	Juvenile rheumatoid arthritis	musculoskeletal
316.1	rs1801726_G	NA	0.127347	0.204838	1.13581	0.534141	logistic	40813	301	40512	0.878844	0.037292	1		FALSE	FALSE	316.1	Polyneuropathy due to drugs	mental disorders
840.2	rs1801726_G	NA	-0.104782	0.168575	0.900521	0.534222	logistic	45626	540	45086	0.900847	0.0375334	2		FALSE	FALSE	840.2	Rotator cuff (capsule) sprain	injuries & poisonings
509.8	rs1801726_G	NA	-0.0820366	0.131993	0.921238	0.534255	logistic	38045	884	37161	0.893994	0.0372191	2		FALSE	FALSE	509.8	Dependence on respirator [Ventilator] or supplemental oxygen	respiratory
597.2	rs1801726_G	NA	-0.222422	0.359249	0.800578	0.535831	logistic	47408	134	47274	0.9274	0.037557	2		FALSE	FALSE	597.2	Urinary complications NEC	genitourinary
707.1	rs1801726_G	NA	0.0855564	0.138714	1.08932	0.537379	logistic	51215	680	50535	0.833346	0.0376647	2		FALSE	FALSE	707.1	Decubitus ulcer	dermatologic
656.2	rs1801726_G	NA	-0.122185	0.198176	0.884984	0.537531	logistic	52638	520	52118	0.818007	0.0374824	1		FALSE	FALSE	656.2	Respiratory conditions of fetus and newborn	pregnancy complications
353	rs1801726_G	NA	-0.139526	0.228016	0.86977	0.540595	logistic	45429	306	45123	0.815258	0.0374761	2		FALSE	FALSE	353	Nerve root and plexus disorders	neurological
946	rs1801726_G	NA	0.151264	0.248628	1.1633	0.542926	logistic	40466	192	40274	0.868153	0.0378466	1		FALSE	FALSE	946	Anaphylactic shock NOS	injuries & poisonings
296.22	rs1801726_G	NA	0.0354287	0.0583169	1.03606	0.543505	logistic	34708	4618	30090	0.546301	0.0375562	2		FALSE	FALSE	296.22	Major depressive disorder	mental disorders
727.5	rs1801726_G	NA	-0.218395	0.360485	0.803808	0.544623	logistic	37972	127	37845	0.628122	0.0376067	2		FALSE	FALSE	727.5	Rupture of synovium	musculoskeletal
250.24	rs1801726_G	NA	-0.0523846	0.0867687	0.948964	0.546025	logistic	41835	2092	39743	0.836069	0.0374686	1		FALSE	FALSE	250.24	Type 2 diabetes with neurological manifestations	endocrine/metabolic
340.1	rs1801726_G	NA	0.0859519	0.142506	1.08975	0.546412	logistic	46748	643	46105	0.836372	0.0373385	2		FALSE	FALSE	340.1	Migrain with aura	neurological
702.2	rs1801726_G	NA	-0.042273	0.0701222	0.958608	0.54661	logistic	48801	3296	45505	0.823241	0.0376529	2		FALSE	FALSE	702.2	Seborrheic keratosis	dermatologic
276.11	rs1801726_G	NA	0.0925057	0.153636	1.09692	0.5471	logistic	34552	559	33993	0.867229	0.0372627	1		FALSE	FALSE	276.11	Hyperosmolality and/or hypernatremia	endocrine/metabolic
198.2	rs1801726_G	NA	0.0629992	0.104668	1.06503	0.547242	logistic	41725	1249	40476	0.822118	0.0376153	0		FALSE	FALSE	198.2	Secondary malignancy of respiratory organs	neoplasms
440.9	rs1801726_G	NA	-0.113418	0.188572	0.892778	0.547538	logistic	43493	434	43059	0.903059	0.0373163	1		FALSE	FALSE	440.9	Atherosclerosis of aorta	circulatory system
300.1	rs1801726_G	NA	0.0288536	0.0480858	1.02927	0.548477	logistic	37551	7461	30090	0.612833	0.0375489	2		FALSE	FALSE	300.1	Anxiety disorder	mental disorders
414.2	rs1801726_G	NA	0.117823	0.196516	1.12504	0.5488	logistic	38785	330	38455	0.985664	0.0381075	1		FALSE	FALSE	414.2	ASCVD	circulatory system
228	rs1801726_G	NA	-0.0957623	0.159753	0.90868	0.54888	logistic	51984	601	51383	0.815558	0.0377328	2		FALSE	FALSE	228	Hemangioma and lymphangioma, any site	neoplasms
260.2	rs1801726_G	NA	0.0626298	0.104504	1.06463	0.54897	logistic	38174	1268	36906	0.570623	0.0370802	1		FALSE	FALSE	260.2	severe protein-calorie malnutrition	endocrine/metabolic
618.2	rs1801726_G	NA	0.131455	0.219772	1.14049	0.549744	logistic	52463	255	52208	0.838207	0.0376551	2		FALSE	FALSE	618.2	Uterine/Uterovaginal prolapse	genitourinary
289	rs1801726_G	NA	-0.0834357	0.13986	0.91995	0.550798	logistic	40062	773	39289	0.823592	0.0380785	2		FALSE	FALSE	289	Other diseases of blood and blood-forming organs	hematopoietic
702.1	rs1801726_G	NA	0.0422594	0.0712945	1.04317	0.553352	logistic	48536	3031	45505	0.847297	0.0378482	1		FALSE	FALSE	702.1	Actinic keratosis	dermatologic
370	rs1801726_G	NA	-0.0829016	0.139906	0.920442	0.553482	logistic	45315	784	44531	0.923223	0.0376807	2		FALSE	FALSE	370	Keratitis	sense organs
516.1	rs1801726_G	NA	-0.0996383	0.168196	0.905165	0.553588	logistic	53010	543	52467	0.855311	0.0375778	2		FALSE	FALSE	516.1	Hemoptysis	respiratory
415	rs1801726_G	NA	0.0419815	0.0709712	1.04288	0.554166	logistic	46058	2862	43196	0.907696	0.0375505	1		FALSE	FALSE	415	Pulmonary heart disease	circulatory system
501	rs1801726_G	NA	0.080157	0.135698	1.08346	0.554721	logistic	37882	721	37161	0.854476	0.0373396	2		FALSE	FALSE	501	Pneumonitis due to inhalation of food or vomitus	respiratory
707.3	rs1801726_G	NA	-0.134773	0.228462	0.873914	0.555249	logistic	50837	302	50535	0.736679	0.0376006	2		FALSE	FALSE	707.3	Chronic ulcer of unspecified site	dermatologic
573	rs1801726_G	NA	-0.0584282	0.0992502	0.943246	0.556066	logistic	44095	1511	42584	0.776747	0.037714	2		FALSE	FALSE	573	Other disorders of liver	digestive
426.24	rs1801726_G	NA	-0.0849691	0.144619	0.918541	0.556842	logistic	32583	767	31816	0.832206	0.0371973	0		FALSE	FALSE	426.24	Atrioventricular block, complete	circulatory system
749.2	rs1801726_G	NA	-0.16716	0.284785	0.846064	0.557224	logistic	52627	198	52429	0.804286	0.0375663	1		FALSE	FALSE	749.2	Congenital anomalies of skull and face bones	congenital anomalies
980	rs1801726_G	NA	0.0522327	0.0889979	1.05362	0.557272	logistic	51935	1716	50219	0.889133	0.037701	2		FALSE	FALSE	980	Encounter for long-term (current) use of antibiotics	infectious diseases
994.21	rs1801726_G	NA	-0.069334	0.118233	0.933015	0.557594	logistic	49859	1082	48777	0.803956	0.0376161	2		FALSE	FALSE	994.21	Septic shock	injuries & poisonings
425.12	rs1801726_G	NA	0.180307	0.307778	1.19758	0.557987	logistic	48214	128	48086	0.971595	0.037458	2		FALSE	FALSE	425.12	Other hypertrophic cardiomyopathy	circulatory system
315	rs1801726_G	NA	-0.0635052	0.108516	0.938469	0.558405	logistic	50257	1328	48929	0.780549	0.0375968	2		FALSE	FALSE	315	Develomental delays and disorders	mental disorders
384.4	rs1801726_G	NA	-0.129827	0.221947	0.878248	0.558585	logistic	45126	319	44807	0.952977	0.0373177	1		FALSE	FALSE	384.4	Perforation of tympanic membrane	sense organs
440.1	rs1801726_G	NA	-0.13399	0.22939	0.874598	0.559142	logistic	43353	294	43059	0.908232	0.0373215	1		FALSE	FALSE	440.1	Atherosclerosis of renal artery	circulatory system
803	rs1801726_G	NA	0.0468903	0.0804033	1.04801	0.559766	logistic	44263	2151	42112	0.833274	0.0375709	1		FALSE	FALSE	803	Fracture of upper limb	injuries & poisonings
722.8	rs1801726_G	NA	0.0886886	0.152707	1.09274	0.56139	logistic	41051	553	40498	0.640869	0.0382816	2		FALSE	FALSE	722.8	Postlaminectomy syndrome	musculoskeletal
875	rs1801726_G	NA	-0.163635	0.282193	0.849052	0.562002	logistic	46537	204	46333	0.867217	0.0371962	1		FALSE	FALSE	875	Non-healing surgical wound	injuries & poisonings
555.21	rs1801726_G	NA	0.108322	0.187201	1.11441	0.562832	logistic	34545	366	34179	0.790352	0.0375018	0		FALSE	FALSE	555.21	Ulcerative colitis (chronic)	digestive
378	rs1801726_G	NA	-0.081082	0.141534	0.922118	0.566725	logistic	45460	758	44702	0.927971	0.0375605	2		FALSE	FALSE	378	Strabismus and other disorders of binocular eye movements	sense organs
444	rs1801726_G	NA	0.10376	0.181334	1.10933	0.567186	logistic	43447	388	43059	0.898903	0.0373789	1		FALSE	FALSE	444	Arterial embolism and thrombosis	circulatory system
260.1	rs1801726_G	NA	0.157026	0.274512	1.17003	0.56731	logistic	37071	165	36906	0.546565	0.037037	1		FALSE	FALSE	260.1	Cachexia	endocrine/metabolic
818.1	rs1801726_G	NA	0.156715	0.274153	1.16966	0.56757	logistic	51329	163	51166	0.759888	0.0375519	2		FALSE	FALSE	818.1	Subdural hemorrhage (injury)	injuries & poisonings
782	rs1801726_G	NA	-0.145656	0.254915	0.864455	0.567734	logistic	43044	247	42797	0.903551	0.0377869	2		FALSE	FALSE	782	Symptoms involving skin and other integumentary tissue	symptoms
151	rs1801726_G	NA	-0.141615	0.247857	0.867955	0.567757	logistic	47850	255	47595	0.88652	0.0375549	2		FALSE	FALSE	151	Cancer of stomach	neoplasms
444.1	rs1801726_G	NA	-0.183688	0.321531	0.832196	0.567803	logistic	43219	160	43059	0.913422	0.0373215	1		FALSE	FALSE	444.1	Arterial embolism and thrombosis of lower extremity artery	circulatory system
297.1	rs1801726_G	NA	0.0761269	0.13332	1.0791	0.567992	logistic	30848	758	30090	0.281489	0.0374579	2		FALSE	FALSE	297.1	Suicidal ideation	mental disorders
871.3	rs1801726_G	NA	-0.193544	0.338987	0.824034	0.568036	logistic	46480	147	46333	0.869745	0.0371988	1		FALSE	FALSE	871.3	Open wound of foot except toe(s) alone	injuries & poisonings
189.2	rs1801726_G	NA	-0.0912961	0.159929	0.912747	0.568098	logistic	52490	596	51894	0.845416	0.0375976	2		FALSE	FALSE	189.2	Cancer of bladder	neoplasms
994	rs1801726_G	NA	-0.0374445	0.0657526	0.963248	0.569033	logistic	52370	3593	48777	0.887259	0.0375597	2		FALSE	FALSE	994	Sepsis and SIRS	injuries & poisonings
420.3	rs1801726_G	NA	-0.115912	0.203653	0.890554	0.569245	logistic	48456	370	48086	0.96963	0.0374154	2		FALSE	FALSE	420.3	Endocarditis	circulatory system
536.8	rs1801726_G	NA	-0.0884388	0.155903	0.915359	0.570532	logistic	45773	634	45139	0.855357	0.0375986	0		FALSE	FALSE	536.8	Dyspepsia and other specified disorders of function of stomach	digestive
366	rs1801726_G	NA	0.032056	0.0565449	1.03258	0.570774	logistic	51649	5312	46337	0.765682	0.0376484	2		FALSE	FALSE	366	Cataract	sense organs
286.7	rs1801726_G	NA	0.053334	0.0941408	1.05478	0.571031	logistic	42517	1516	41001	0.790242	0.0380436	0		FALSE	FALSE	286.7	Other and unspecified coagulation defects	hematopoietic
625.1	rs1801726_G	NA	-0.143609	0.254389	0.866227	0.572398	logistic	49018	246	48772	0.919337	0.037527	2		FALSE	FALSE	625.1	Dyspareunia	genitourinary
300.11	rs1801726_G	NA	0.0532224	0.0946365	1.05466	0.573852	logistic	31662	1572	30090	0.189284	0.0374739	2		FALSE	FALSE	300.11	Generalized anxiety disorder	mental disorders
580.12	rs1801726_G	NA	-0.201734	0.359097	0.817312	0.574265	logistic	39422	130	39292	0.918909	0.0372127	2		FALSE	FALSE	580.12	Non-proliferative glomerulonephritis	genitourinary
509.3	rs1801726_G	NA	0.056765	0.101217	1.05841	0.574918	logistic	38503	1342	37161	0.917573	0.0373607	2		FALSE	FALSE	509.3	Pulmonary insufficiency or respiratory failure following trauma and surgery	respiratory
211	rs1801726_G	NA	0.100037	0.178651	1.10521	0.575509	logistic	49383	404	48979	0.861871	0.0376648	2		FALSE	FALSE	211	Benign neoplasm of other parts of digestive system	neoplasms
526.5	rs1801726_G	NA	-0.231722	0.414427	0.793167	0.576067	logistic	48295	100	48195	0.796657	0.0374987	2		FALSE	FALSE	526.5	Inflammatory conditions of jaw	digestive
345.3	rs1801726_G	NA	-0.0422126	0.0755244	0.958666	0.576212	logistic	42650	2711	39939	0.806371	0.0375967	1		FALSE	FALSE	345.3	Convulsions	neurological
499	rs1801726_G	NA	0.130911	0.235139	1.13987	0.577707	logistic	53585	218	53367	0.83056	0.0375385	2		FALSE	FALSE	499	Cystic fibrosis	respiratory
303	rs1801726_G	NA	0.100942	0.181962	1.10621	0.57907	logistic	30476	386	30090	0.215237	0.0374393	2		FALSE	FALSE	303	Psychogenic and somatoform disorders	mental disorders
574.3	rs1801726_G	NA	-0.108965	0.196425	0.896762	0.579071	logistic	48700	402	48298	0.896957	0.0373819	2		FALSE	FALSE	574.3	Cholecystitis without cholelithiasis	digestive
411.4	rs1801726_G	NA	-0.0286732	0.0516994	0.971734	0.579159	logistic	47177	8722	38455	0.918056	0.0380164	2		FALSE	FALSE	411.4	Coronary atherosclerosis	circulatory system
622.1	rs1801726_G	NA	0.12711	0.22956	1.13554	0.579776	logistic	52577	238	52339	0.845784	0.037564	2		FALSE	FALSE	622.1	Polyp of corpus uteri	genitourinary
569	rs1801726_G	NA	-0.0444026	0.0801939	0.956569	0.579791	logistic	45964	2375	43589	0.84264	0.0373444	2		FALSE	FALSE	569	Other disorders of intestine	digestive
386.2	rs1801726_G	NA	-0.08145	0.147407	0.921779	0.580569	logistic	44495	707	43788	0.921433	0.0375098	2		FALSE	FALSE	386.2	Peripheral or central vertigo	sense organs
696.42	rs1801726_G	NA	0.101518	0.184055	1.10685	0.581247	logistic	42095	383	41712	0.807717	0.0372491	2		FALSE	FALSE	696.42	Psoriatic arthropathy	dermatologic
965.1	rs1801726_G	NA	-0.0834431	0.151335	0.919943	0.581372	logistic	40471	670	39801	0.744625	0.0371377	2		FALSE	FALSE	965.1	Opiates and related narcotics causing adverse effects in therapeutic use	injuries & poisonings
530.5	rs1801726_G	NA	0.137304	0.249416	1.14718	0.581976	logistic	31512	197	31315	0.917422	0.037335	0		FALSE	FALSE	530.5	Disorders of esophageal motility	digestive
495	rs1801726_G	NA	0.0331149	0.0603263	1.03367	0.583055	logistic	44829	4088	40741	0.844587	0.0372527	2		FALSE	FALSE	495	Asthma	respiratory
159.2	rs1801726_G	NA	-0.168216	0.306756	0.845171	0.583437	logistic	47767	172	47595	0.915347	0.0375573	2		FALSE	FALSE	159.2	Malignant neoplasm of small intestine, including duodenum	neoplasms
760	rs1801726_G	NA	0.0232926	0.0426388	1.02357	0.584875	logistic	46611	10084	36527	0.639822	0.0375877	2		FALSE	FALSE	760	Back pain	symptoms
530.2	rs1801726_G	NA	-0.0811039	0.148846	0.922098	0.585832	logistic	32003	688	31315	0.950526	0.0372465	0		FALSE	FALSE	530.2	Esophageal bleeding (varices/hemorrhage)	digestive
250	rs1801726_G	NA	0.0241747	0.0445599	1.02447	0.587459	logistic	48756	9013	39743	0.770758	0.0377184	2		FALSE	FALSE	250	Diabetes mellitus	endocrine/metabolic
907	rs1801726_G	NA	0.113109	0.208869	1.11975	0.588141	logistic	53065	289	52776	0.820916	0.0375483	2		FALSE	FALSE	907	Injuries to the nervous system	injuries & poisonings
306	rs1801726_G	NA	0.0494387	0.0915809	1.05068	0.58931	logistic	31765	1675	30090	0.0427188	0.0374941	2		FALSE	FALSE	306	Other mental disorder	mental disorders
172.1	rs1801726_G	NA	0.0620272	0.114991	1.06399	0.589606	logistic	44758	1056	43702	0.887369	0.0372112	1		FALSE	FALSE	172.1	Melanomas of skin, dx or hx	neoplasms
425.11	rs1801726_G	NA	0.137577	0.255448	1.14749	0.590181	logistic	48275	189	48086	0.970532	0.0374625	2		FALSE	FALSE	425.11	Hypertrophic obstructive cardiomyopathy	circulatory system
38	rs1801726_G	NA	-0.0323341	0.0604723	0.968183	0.592863	logistic	48369	4308	44061	0.847559	0.0376584	2		FALSE	FALSE	38	Septicemia	infectious diseases
516	rs1801726_G	NA	-0.0883707	0.166013	0.915421	0.59451	logistic	53019	552	52467	0.854421	0.0375809	2		FALSE	FALSE	516	Abnormal sputum	respiratory
289.3	rs1801726_G	NA	-0.131206	0.247294	0.877037	0.595718	logistic	39542	253	39289	0.810577	0.0381114	2		FALSE	FALSE	289.3	Personal history of diseases of blood and blood-forming organs	hematopoietic
41.11	rs1801726_G	NA	-0.0703342	0.132728	0.932082	0.596172	logistic	44900	839	44061	0.760466	0.0377394	2		FALSE	FALSE	41.11	Methicillin sensitive Staphylococcus aureus	infectious diseases
149.5	rs1801726_G	NA	-0.0969029	0.184128	0.907644	0.598693	logistic	52370	453	51917	0.827342	0.0375215	2		FALSE	FALSE	149.5	Hx of malignant neoplasm of oral cavity and pharynx	neoplasms
253.1	rs1801726_G	NA	-0.160976	0.306568	0.851312	0.599519	logistic	45245	170	45075	0.574181	0.0375732	1		FALSE	FALSE	253.1	Pituitary hyperfunction	endocrine/metabolic
366.2	rs1801726_G	NA	0.031403	0.0599192	1.0319	0.600217	logistic	50914	4577	46337	0.817625	0.0376321	2		FALSE	FALSE	366.2	Senile cataract	sense organs
272.11	rs1801726_G	NA	-0.0297527	0.0568387	0.970686	0.600655	logistic	37937	6634	31303	0.811412	0.038274	1		FALSE	FALSE	272.11	Hypercholesterolemia	endocrine/metabolic
700	rs1801726_G	NA	-0.107382	0.205184	0.898183	0.600735	logistic	46968	382	46586	0.691342	0.0372275	1		FALSE	FALSE	700	Corns and callosities	dermatologic
454	rs1801726_G	NA	0.0729589	0.13942	1.07569	0.600762	logistic	39962	677	39285	0.896067	0.0378234	2		FALSE	FALSE	454	Varicose veins	circulatory system
626.1	rs1801726_G	NA	-0.0444781	0.0852677	0.956497	0.601929	logistic	44442	2220	42222	0.816863	0.0378808	2		FALSE	FALSE	626.1	Irregular menstrual cycle/bleeding	genitourinary
315.3	rs1801726_G	NA	-0.102665	0.197065	0.90243	0.60239	logistic	49323	394	48929	0.839291	0.0375991	1		FALSE	FALSE	315.3	Mental retardation	mental disorders
362.6	rs1801726_G	NA	0.17787	0.341585	1.19467	0.602562	logistic	47251	102	47149	0.83827	0.03765	2		FALSE	FALSE	362.6	Peripheral retinal degenerations	sense organs
586.1	rs1801726_G	NA	0.114269	0.21955	1.12105	0.602738	logistic	39560	268	39292	0.90954	0.0372599	2		FALSE	FALSE	586.1	Anatomical abnormatilies of kidney and ureters	genitourinary
781.2	rs1801726_G	NA	0.086412	0.166553	1.09026	0.603883	logistic	51285	465	50820	0.77583	0.0374866	2		FALSE	FALSE	781.2	Abnormal posture	symptoms
571.5	rs1801726_G	NA	-0.0346885	0.0672341	0.965906	0.605899	logistic	46004	3420	42584	0.679026	0.0376706	2		FALSE	FALSE	571.5	Other chronic nonalcoholic liver disease	digestive
705.3	rs1801726_G	NA	0.166168	0.322772	1.18077	0.606681	logistic	46830	112	46718	0.797024	0.0378176	2		FALSE	FALSE	705.3	Hidradenitis	dermatologic
426	rs1801726_G	NA	0.0341336	0.0663762	1.03472	0.607081	logistic	35687	3871	31816	0.708765	0.0373665	0		FALSE	FALSE	426	Cardiac conduction disorders	circulatory system
369.2	rs1801726_G	NA	-0.157459	0.306309	0.854312	0.607215	logistic	44701	170	44531	0.939575	0.0377173	2		FALSE	FALSE	369.2	Eye infection, viral	sense organs
348.2	rs1801726_G	NA	0.0651777	0.126859	1.06735	0.607405	logistic	40761	822	39939	0.658168	0.0377321	1		FALSE	FALSE	348.2	Cerebral edema and compression of brain	neurological
282	rs1801726_G	NA	-0.165142	0.32151	0.847773	0.6075	logistic	34264	168	34096	0.885988	0.0375905	1		FALSE	FALSE	282	Hereditary hemolytic anemias	hematopoietic
772	rs1801726_G	NA	-0.10907	0.212488	0.896668	0.607743	logistic	45815	341	45474	0.78684	0.0374877	2		FALSE	FALSE	772	Symptoms of the muscles	symptoms
110.2	rs1801726_G	NA	0.174351	0.340401	1.19047	0.608516	logistic	44893	103	44790	0.904389	0.0375337	2		FALSE	FALSE	110.2	Dermatomycoses	infectious diseases
792.1	rs1801726_G	NA	0.0580068	0.113645	1.05972	0.609757	logistic	47397	1061	46336	0.887705	0.0377239	2		FALSE	FALSE	792.1	Papanicolaou smear of cervix or vagina with atypical squamous cells	genitourinary
426.21	rs1801726_G	NA	0.12435	0.244602	1.13241	0.611191	logistic	32028	212	31816	0.75375	0.0372955	0		FALSE	FALSE	426.21	First degree AV block	circulatory system
550.2	rs1801726_G	NA	0.046284	0.0917638	1.04737	0.613993	logistic	47475	1683	45792	0.815011	0.0374513	2		FALSE	FALSE	550.2	Diaphragmatic hernia	digestive
560.4	rs1801726_G	NA	0.0525285	0.104356	1.05393	0.614713	logistic	35438	1259	34179	0.818449	0.0375303	0		FALSE	FALSE	560.4	Other intestinal obstruction	digestive
198.5	rs1801726_G	NA	-0.0837367	0.166496	0.919673	0.615011	logistic	41023	547	40476	0.841155	0.0375034	0		FALSE	FALSE	198.5	Secondary malignancy of brain/spine	neoplasms
771.2	rs1801726_G	NA	0.132684	0.265039	1.14189	0.616639	logistic	46402	177	46225	0.797734	0.0374553	1		FALSE	FALSE	771.2	Cramp of limb	symptoms
598	rs1801726_G	NA	-0.0965316	0.192877	0.907981	0.616735	logistic	53119	408	52711	0.819382	0.0375384	2		FALSE	FALSE	598	Abnormal findings on examination of urine	genitourinary
724.9	rs1801726_G	NA	-0.192017	0.384962	0.825293	0.617924	logistic	40609	111	40498	0.633239	0.0382181	2		FALSE	FALSE	724.9	Other unspecified back disorders	musculoskeletal
288.3	rs1801726_G	NA	0.123826	0.248283	1.13182	0.61797	logistic	39488	199	39289	0.806637	0.0381635	2		FALSE	FALSE	288.3	Eosinophilia	hematopoietic
367	rs1801726_G	NA	-0.0373748	0.0751056	0.963315	0.618745	logistic	50812	2714	48098	0.701709	0.0375207	2		FALSE	FALSE	367	Disorders of refraction and accommodation; blindness and low vision	sense organs
427.1	rs1801726_G	NA	0.0386259	0.0779343	1.03938	0.620162	logistic	34351	2535	31816	0.550639	0.0373643	0		FALSE	FALSE	427.1	Paroxysmal tachycardia, unspecified	circulatory system
535.2	rs1801726_G	NA	0.0836844	0.168892	1.08729	0.620253	logistic	45591	452	45139	0.85415	0.0376829	0		FALSE	FALSE	535.2	Atrophic gastritis	digestive
568.1	rs1801726_G	NA	-0.0771587	0.155963	0.925743	0.620795	logistic	44213	624	43589	0.891863	0.0373985	1		FALSE	FALSE	568.1	Peritoneal adhesions (postoperative) (postinfection)	digestive
197	rs1801726_G	NA	-0.0271904	0.0550446	0.973176	0.621327	logistic	45909	5433	40476	0.785907	0.0374545	0		FALSE	FALSE	197	Chemotherapy	neoplasms
480.3	rs1801726_G	NA	0.145082	0.295236	1.15613	0.623136	logistic	39150	139	39011	0.952137	0.0371392	2		FALSE	FALSE	480.3	Pneumonia due to fungus (mycoses)	respiratory
573.2	rs1801726_G	NA	-0.0786287	0.160191	0.924383	0.623538	logistic	43173	589	42584	0.793717	0.0377319	2		FALSE	FALSE	573.2	Liver replaced by transplant	digestive
250.4	rs1801726_G	NA	-0.0405107	0.0826251	0.960299	0.623925	logistic	42002	2259	39743	0.922646	0.0374625	1		FALSE	FALSE	250.4	Abnormal glucose	endocrine/metabolic
626.8	rs1801726_G	NA	0.13875	0.283393	1.14884	0.624416	logistic	42373	151	42222	0.849825	0.0379959	2		FALSE	FALSE	626.8	Infertility, female	genitourinary
224	rs1801726_G	NA	-0.13326	0.27228	0.875238	0.624543	logistic	51886	214	51672	0.794595	0.0376498	2		FALSE	FALSE	224	Benign neoplasm of eye	neoplasms
80	rs1801726_G	NA	0.0500417	0.102757	1.05131	0.626264	logistic	50891	1270	49621	0.839062	0.0377473	1		FALSE	FALSE	80	Postoperative infection	infectious diseases
41.1	rs1801726_G	NA	0.0416852	0.0858155	1.04257	0.627142	logistic	45930	1869	44061	0.76129	0.0378511	2		FALSE	FALSE	41.1	Staphylococcus infections	infectious diseases
750.2	rs1801726_G	NA	-0.1133	0.23337	0.892883	0.627325	logistic	50203	281	49922	0.92525	0.0374978	2		FALSE	FALSE	750.2	Lower gastrointestinal congenital anomalies	congenital anomalies
780	rs1801726_G	NA	0.137286	0.283342	1.14716	0.628014	logistic	53243	155	53088	0.838199	0.0376106	2		FALSE	FALSE	780	Hypothermia/Chills	symptoms
426.9	rs1801726_G	NA	0.0401952	0.0832501	1.04101	0.62922	logistic	34165	2349	31816	0.7885	0.0373628	0		FALSE	FALSE	426.9	Cardiac pacemaker/device in situ	circulatory system
241.2	rs1801726_G	NA	-0.0526806	0.110003	0.948683	0.63201	logistic	42358	1279	41079	0.760178	0.0379975	1		FALSE	FALSE	241.2	Nontoxic multinodular goiter	endocrine/metabolic
433.1	rs1801726_G	NA	-0.0453072	0.0946709	0.955704	0.632241	logistic	45893	1813	44080	0.844718	0.0373586	2		FALSE	FALSE	433.1	Occlusion and stenosis of precerebral arteries	circulatory system
830	rs1801726_G	NA	0.0429258	0.0897683	1.04386	0.632519	logistic	50459	1704	48755	0.602669	0.0375453	2		FALSE	FALSE	830	Dislocation	injuries & poisonings
530.14	rs1801726_G	NA	-0.0736039	0.15434	0.92904	0.633437	logistic	31956	641	31315	0.931752	0.0372387	1		FALSE	FALSE	530.14	Reflux esophagitis	digestive
556	rs1801726_G	NA	-0.117677	0.247305	0.888983	0.63419	logistic	34434	255	34179	0.809223	0.0374339	0		FALSE	FALSE	556	Ulceration of the lower GI tract	digestive
275.51	rs1801726_G	NA	-0.07482	0.157875	0.927911	0.635558	logistic	47883	599	47284	0.771344	0.0378005	2		FALSE	FALSE	275.51	Hypocalcemia	endocrine/metabolic
428.3	rs1801726_G	NA	-0.0373169	0.078771	0.963371	0.635686	logistic	44985	2554	42431	0.803881	0.0374569	2		FALSE	FALSE	428.3	Heart failure with reduced EF [Systolic or combined heart failure]	circulatory system
430.1	rs1801726_G	NA	0.103456	0.219131	1.109	0.63684	logistic	44345	265	44080	0.880682	0.037445	2		FALSE	FALSE	430.1	Subarachnoid hemorrhage	circulatory system
274.2	rs1801726_G	NA	-0.170235	0.360893	0.843466	0.637138	logistic	50441	124	50317	0.906071	0.0376182	2		FALSE	FALSE	274.2	Crystal arthropathies	endocrine/metabolic
575.7	rs1801726_G	NA	0.110617	0.234578	1.11697	0.637242	logistic	48531	233	48298	0.898791	0.0374297	2		FALSE	FALSE	575.7	Other disorders of gallbladder	digestive
523.3	rs1801726_G	NA	-0.128372	0.272389	0.879526	0.63744	logistic	48406	211	48195	0.831967	0.0374954	2		FALSE	FALSE	523.3	Periodontitis (acute or chronic)	digestive
244.1	rs1801726_G	NA	-0.0472695	0.100449	0.95383	0.637939	logistic	42579	1500	41079	0.836716	0.038	1		FALSE	FALSE	244.1	Secondary hypothyroidism	endocrine/metabolic
199	rs1801726_G	NA	0.0397718	0.0845585	1.04057	0.638108	logistic	42449	1973	40476	0.891116	0.0376098	0		FALSE	FALSE	199	Neoplasm of uncertain behavior	neoplasms
800.3	rs1801726_G	NA	-0.0725151	0.154218	0.930052	0.638205	logistic	42736	624	42112	0.862223	0.0374509	1		FALSE	FALSE	800.3	Fracture of tibia and fibula	injuries & poisonings
610.8	rs1801726_G	NA	-0.169013	0.360462	0.844498	0.639157	logistic	46825	128	46697	0.693811	0.037811	2		FALSE	FALSE	610.8	Other specified benign mammary dysplasias	genitourinary
565	rs1801726_G	NA	0.0455128	0.0970924	1.04656	0.639243	logistic	45059	1470	43589	0.794182	0.0374842	1		FALSE	FALSE	565	Anal and rectal conditions	digestive
540	rs1801726_G	NA	-0.0934885	0.199934	0.910749	0.640073	logistic	53319	377	52942	0.836524	0.0375945	2		FALSE	FALSE	540	Appendiceal conditions	digestive
252.2	rs1801726_G	NA	0.151432	0.323872	1.1635	0.640094	logistic	45189	114	45075	0.642797	0.0376087	1		FALSE	FALSE	252.2	Hypoparathyroidism	endocrine/metabolic
573.6	rs1801726_G	NA	0.0902883	0.193598	1.09449	0.64095	logistic	42920	336	42584	0.80035	0.0378029	2		FALSE	FALSE	573.6	Nonspecific elevation of levels of transaminase or lactic acid dehydrogenase [LDH]	digestive
571	rs1801726_G	NA	-0.0304089	0.0654269	0.970049	0.642091	logistic	46197	3613	42584	0.720399	0.0376756	2		FALSE	FALSE	571	Chronic liver disease and cirrhosis	digestive
801.1	rs1801726_G	NA	-0.065606	0.142025	0.9365	0.64413	logistic	42846	734	42112	0.889705	0.0374481	1		FALSE	FALSE	801.1	Fracture of foot	injuries & poisonings
350.3	rs1801726_G	NA	-0.048759	0.105651	0.952411	0.644433	logistic	47224	1322	45902	0.8929	0.0377456	2		FALSE	FALSE	350.3	Lack of coordination	neurological
819	rs1801726_G	NA	-0.0661493	0.143524	0.935991	0.644874	logistic	51892	726	51166	0.777163	0.037501	2		FALSE	FALSE	819	Skull and face fracture and other intercranial injury	injuries & poisonings
302	rs1801726_G	NA	-0.117594	0.255836	0.889057	0.645771	logistic	30337	247	30090	0.166243	0.0373471	2		FALSE	FALSE	302	Sexual and gender identity disorders	mental disorders
440	rs1801726_G	NA	-0.0458167	0.0997907	0.955217	0.646142	logistic	44627	1568	43059	0.846883	0.0373205	1		FALSE	FALSE	440	Atherosclerosis	circulatory system
961	rs1801726_G	NA	0.156371	0.340963	1.16926	0.64651	logistic	39903	102	39801	0.779827	0.0372027	2		FALSE	FALSE	961	Poisoning by other anti-infectives	injuries & poisonings
380	rs1801726_G	NA	0.156281	0.340891	1.16916	0.646629	logistic	49072	105	48967	0.834542	0.0374755	2		FALSE	FALSE	380	Disorders of external ear	sense organs
348.4	rs1801726_G	NA	0.141369	0.308691	1.15185	0.646979	logistic	40067	128	39939	0.668727	0.0376994	1		FALSE	FALSE	348.4	Cerebral cysts	neurological
596.5	rs1801726_G	NA	0.0468462	0.102626	1.04796	0.648047	logistic	48566	1292	47274	0.92632	0.0376189	2		FALSE	FALSE	596.5	Functional disorders of bladder	genitourinary
380.4	rs1801726_G	NA	-0.0453651	0.0994468	0.955648	0.648264	logistic	50499	1532	48967	0.751555	0.0374067	2		FALSE	FALSE	380.4	Impacted cerumen	sense organs
427.22	rs1801726_G	NA	0.0433324	0.0949954	1.04428	0.64828	logistic	33582	1766	31816	0.836267	0.0373414	0		FALSE	FALSE	427.22	Atrial flutter	circulatory system
359	rs1801726_G	NA	-0.056127	0.123514	0.945419	0.649528	logistic	48090	989	47101	0.863764	0.0376482	2		FALSE	FALSE	359	Muscular dystrophies and other myopathies	neurological
870	rs1801726_G	NA	0.0513002	0.113084	1.05264	0.650083	logistic	47404	1071	46333	0.931176	0.0372542	1		FALSE	FALSE	870	Open wounds of head; neck; and trunk	injuries & poisonings
378.2	rs1801726_G	NA	0.154282	0.340192	1.16682	0.650178	logistic	44802	100	44702	0.923821	0.0376211	2		FALSE	FALSE	378.2	Nystagmus and other irregular eye movements	sense organs
800.4	rs1801726_G	NA	0.0965657	0.213202	1.10138	0.650598	logistic	42393	281	42112	0.873753	0.0375062	1		FALSE	FALSE	800.4	Fracture of patella	injuries & poisonings
429	rs1801726_G	NA	-0.0533144	0.117764	0.948082	0.650748	logistic	43528	1097	42431	0.852033	0.0374701	2		FALSE	FALSE	429	Ill-defined descriptions and complications of heart disease	circulatory system
41.8	rs1801726_G	NA	-0.187667	0.415468	0.82889	0.651484	logistic	44162	101	44061	0.76344	0.0377587	2		FALSE	FALSE	41.8	H. pylori	infectious diseases
278.3	rs1801726_G	NA	0.111555	0.247593	1.11801	0.652308	logistic	39467	206	39261	0.938503	0.0378291	1		FALSE	FALSE	278.3	Localized adiposity	endocrine/metabolic
585.33	rs1801726_G	NA	0.0340079	0.0755031	1.03459	0.652409	logistic	41993	2701	39292	0.911169	0.0373157	2		FALSE	FALSE	585.33	Chronic Kidney Disease, Stage III	genitourinary
385.3	rs1801726_G	NA	0.132435	0.294297	1.1416	0.652708	logistic	44947	140	44807	0.938206	0.0373662	1		FALSE	FALSE	385.3	Cholesteatoma	sense organs
420.21	rs1801726_G	NA	0.137867	0.307582	1.14782	0.653987	logistic	48219	133	48086	0.971666	0.0374541	2		FALSE	FALSE	420.21	Acute pericarditis	circulatory system
710	rs1801726_G	NA	-0.0520797	0.116283	0.949253	0.654247	logistic	43645	1098	42547	0.473884	0.0377477	2		FALSE	FALSE	710	Osteomyelitis, periostitis, and other infections involving bone	musculoskeletal
297.2	rs1801726_G	NA	0.114597	0.255989	1.12142	0.654396	logistic	30286	196	30090	0.17498	0.03741	2		FALSE	FALSE	297.2	Suicide or self-inflicted injury	mental disorders
709.3	rs1801726_G	NA	-0.114188	0.255213	0.892091	0.654571	logistic	43409	237	43172	0.833166	0.0370891	2		FALSE	FALSE	709.3	Systemic sclerosis	dermatologic
426.2	rs1801726_G	NA	0.0518472	0.116105	1.05321	0.655196	logistic	32906	1090	31816	0.840739	0.0373184	0		FALSE	FALSE	426.2	Atrioventricular [AV] block	circulatory system
70.4	rs1801726_G	NA	0.0948014	0.212845	1.09944	0.65603	logistic	41833	286	41547	0.876653	0.0371477	1		FALSE	FALSE	70.4	Chronic hepatitis	infectious diseases
320	rs1801726_G	NA	0.0992084	0.222976	1.1043	0.656371	logistic	52735	254	52481	0.875265	0.0375273	2		FALSE	FALSE	320	Meningitis	neurological
365.11	rs1801726_G	NA	-0.0817829	0.184194	0.921472	0.65704	logistic	48047	439	47608	0.78882	0.0376402	2		FALSE	FALSE	365.11	Primary open angle glaucoma	sense organs
457	rs1801726_G	NA	-0.0451191	0.101933	0.955884	0.658029	logistic	40754	1469	39285	0.866479	0.0377264	2		FALSE	FALSE	457	Encounter for long-term (current) use of anticoagulants, antithrombotics, aspirin	circulatory system
694.2	rs1801726_G	NA	0.0488644	0.110763	1.05008	0.659096	logistic	45073	1135	43938	0.80991	0.0371065	2		FALSE	FALSE	694.2	Other dyschromia	dermatologic
250.6	rs1801726_G	NA	-0.0416097	0.0944397	0.959244	0.659506	logistic	41453	1710	39743	0.813412	0.0375003	1		FALSE	FALSE	250.6	Polyneuropathy in diabetes	endocrine/metabolic
523.1	rs1801726_G	NA	-0.072213	0.163933	0.930333	0.659573	logistic	48752	557	48195	0.766685	0.0374856	2		FALSE	FALSE	523.1	Gingivitis	digestive
365.1	rs1801726_G	NA	-0.0507695	0.115511	0.950498	0.660284	logistic	48732	1124	47608	0.867239	0.0376241	2		FALSE	FALSE	365.1	Open-angle glaucoma	sense organs
599.9	rs1801726_G	NA	0.0423699	0.0968483	1.04328	0.661758	logistic	38370	1504	36866	0.928249	0.0379072	1		FALSE	FALSE	599.9	Other abnormality of urination	genitourinary
614	rs1801726_G	NA	0.0474911	0.108637	1.04864	0.662001	logistic	50719	1186	49533	0.746116	0.0375993	2		FALSE	FALSE	614	Inflammatory diseases of female pelvic organs	genitourinary
427.5	rs1801726_G	NA	0.0298492	0.0689785	1.0303	0.665209	logistic	35274	3458	31816	0.758625	0.0373079	0		FALSE	FALSE	427.5	Arrhythmia (cardiac) NOS	circulatory system
110.11	rs1801726_G	NA	-0.0429495	0.0994415	0.95796	0.665809	logistic	46339	1549	44790	0.876757	0.037463	2		FALSE	FALSE	110.11	Dermatophytosis of nail	infectious diseases
567	rs1801726_G	NA	-0.0557805	0.129212	0.945747	0.66596	logistic	44482	893	43589	0.930672	0.0373971	1		FALSE	FALSE	567	Peritonitis and retroperitoneal infections	digestive
967	rs1801726_G	NA	-0.154553	0.358991	0.856798	0.666817	logistic	39929	128	39801	0.83146	0.037166	2		FALSE	FALSE	967	Adverse effects of sedatives or other central nervous system depressants and anesthetics	injuries & poisonings
350	rs1801726_G	NA	0.0246614	0.0576716	1.02497	0.668929	logistic	50391	4489	45902	0.813226	0.037854	2		FALSE	FALSE	350	Abnormal movement	neurological
496.21	rs1801726_G	NA	-0.0515153	0.120735	0.949789	0.669612	logistic	41800	1059	40741	0.913758	0.0370813	2		FALSE	FALSE	496.21	Obstructive chronic bronchitis	respiratory
301	rs1801726_G	NA	-0.0885863	0.208857	0.915224	0.671459	logistic	30443	353	30090	0.184682	0.0373485	2		FALSE	FALSE	301	Personality disorders	mental disorders
180.1	rs1801726_G	NA	0.111986	0.264536	1.1185	0.672054	logistic	46517	181	46336	0.871753	0.0376959	2		FALSE	FALSE	180.1	Cervical cancer	neoplasms
477	rs1801726_G	NA	-0.061164	0.144946	0.940669	0.673041	logistic	34767	707	34060	0.971997	0.0376075	1		FALSE	FALSE	477	Epistaxis or throat hemorrhage	respiratory
519.8	rs1801726_G	NA	0.0844632	0.200531	1.08813	0.673611	logistic	47940	317	47623	0.710204	0.0375574	2		FALSE	FALSE	519.8	Other diseases of respiratory system, NEC	respiratory
277.51	rs1801726_G	NA	0.142804	0.340732	1.1535	0.675137	logistic	50536	104	50432	0.873932	0.0376266	2		FALSE	FALSE	277.51	Lipoprotein disorders	endocrine/metabolic
743	rs1801726_G	NA	-0.0230786	0.0551577	0.977186	0.675646	logistic	48962	6034	42928	0.886564	0.0373759	2		FALSE	FALSE	743	Osteoporosis, osteopenia and pathological fracture	musculoskeletal
327	rs1801726_G	NA	-0.0228522	0.0546315	0.977407	0.67573	logistic	44227	5446	38781	0.935941	0.0374319	1		FALSE	FALSE	327	Sleep disorders	neurological
81	rs1801726_G	NA	-0.0449465	0.108613	0.956049	0.679005	logistic	50861	1240	49621	0.772277	0.0376615	1		FALSE	FALSE	81	Infection/inflammation of internal prosthetic device; implant; and graft	infectious diseases
426.8	rs1801726_G	NA	-0.133229	0.322463	0.875264	0.679489	logistic	31969	153	31816	0.768299	0.0372392	0		FALSE	FALSE	426.8	Other cardiac conduction disorders	circulatory system
394.2	rs1801726_G	NA	0.088099	0.213313	1.0921	0.679604	logistic	42636	284	42352	0.979937	0.0374214	0		FALSE	FALSE	394.2	Mitral valve disease	circulatory system
394.7	rs1801726_G	NA	-0.055655	0.134793	0.945865	0.679686	logistic	43168	816	42352	0.974813	0.0373656	0		FALSE	FALSE	394.7	Disease of tricuspid valve	circulatory system
497	rs1801726_G	NA	0.0551734	0.134213	1.05672	0.681008	logistic	41506	765	40741	0.891992	0.0371513	2		FALSE	FALSE	497	Bronchitis	respiratory
743.13	rs1801726_G	NA	-0.0451303	0.109854	0.955873	0.681204	logistic	44179	1251	42928	0.93452	0.0374726	2		FALSE	FALSE	743.13	Other specified osteoporosis	musculoskeletal
807	rs1801726_G	NA	0.0658385	0.160286	1.06805	0.68125	logistic	42620	508	42112	0.939789	0.0375176	1		FALSE	FALSE	807	Fracture of ribs	injuries & poisonings
327.1	rs1801726_G	NA	-0.0884021	0.216987	0.915393	0.683708	logistic	39100	319	38781	0.948709	0.037532	0		FALSE	FALSE	327.1	Hypersomnia	neurological
401.2	rs1801726_G	NA	-0.0276316	0.0678464	0.972747	0.683812	logistic	30953	5244	25709	0.804783	0.0372016	1		FALSE	FALSE	401.2	Hypertensive heart and/or renal disease	circulatory system
428	rs1801726_G	NA	-0.0219193	0.0540639	0.978319	0.685159	logistic	48422	5991	42431	0.799778	0.0374313	2		FALSE	FALSE	428	Congestive heart failure; nonhypertensive	circulatory system
174.1	rs1801726_G	NA	0.033477	0.0826904	1.03404	0.68559	logistic	49084	2212	46872	0.903724	0.0379146	2		FALSE	FALSE	174.1	Breast cancer [female]	neoplasms
656.8	rs1801726_G	NA	-0.102624	0.253822	0.902466	0.685982	logistic	52408	290	52118	0.827988	0.0375038	2		FALSE	FALSE	656.8	Perinatal jaundice	pregnancy complications
854	rs1801726_G	NA	0.0497505	0.12407	1.05101	0.68843	logistic	45891	878	45013	0.808642	0.0373276	1		FALSE	FALSE	854	Complications of cardiac/vascular device, implant, and graft	injuries & poisonings
594	rs1801726_G	NA	-0.0314002	0.0784636	0.969088	0.689018	logistic	50606	2442	48164	0.904258	0.0375746	2		FALSE	FALSE	594	Urinary calculus	genitourinary
751.22	rs1801726_G	NA	-0.112378	0.281552	0.893706	0.689792	logistic	50116	194	49922	0.905526	0.037503	2		FALSE	FALSE	751.22	Other specified congenital anomalies of kidney	congenital anomalies
558	rs1801726_G	NA	-0.032668	0.0827489	0.96786	0.693002	logistic	36420	2241	34179	0.70168	0.0373696	0		FALSE	FALSE	558	Noninfectious gastroenteritis	digestive
250.14	rs1801726_G	NA	-0.0683954	0.17325	0.933891	0.693007	logistic	40239	496	39743	0.847933	0.0375134	1		FALSE	FALSE	250.14	Type 1 diabetes with neurological manifestations	endocrine/metabolic
994.1	rs1801726_G	NA	-0.0576602	0.146338	0.943971	0.693565	logistic	49474	697	48777	0.861084	0.0376359	2		FALSE	FALSE	994.1	Systemic inflammatory response syndrome (SIRS)	injuries & poisonings
220	rs1801726_G	NA	0.0948524	0.241156	1.0995	0.69408	logistic	46156	218	45938	0.923867	0.0378499	2		FALSE	FALSE	220	Benign neoplasm of ovary	neoplasms
717	rs1801726_G	NA	-0.0808248	0.205888	0.922355	0.69464	logistic	53370	356	53014	0.802174	0.0375492	2		FALSE	FALSE	717	Polymyalgia Rheumatica	musculoskeletal
250.22	rs1801726_G	NA	0.0374	0.0956139	1.03811	0.695682	logistic	41310	1567	39743	0.91275	0.0376059	1		FALSE	FALSE	250.22	Type 2 diabetes with renal manifestations	endocrine/metabolic
751	rs1801726_G	NA	0.0447976	0.115448	1.04582	0.697991	logistic	50956	1034	49922	0.863393	0.037552	2		FALSE	FALSE	751	Genitourinary congenital anomalies	congenital anomalies
368.4	rs1801726_G	NA	-0.0955055	0.247099	0.908913	0.699121	logistic	48771	247	48524	0.91611	0.0374095	1		FALSE	FALSE	368.4	Visual field defects	sense organs
276.6	rs1801726_G	NA	-0.0327367	0.0848577	0.967793	0.699657	logistic	36188	2195	33993	0.896783	0.0371394	0		FALSE	FALSE	276.6	Fluid overload	endocrine/metabolic
368.2	rs1801726_G	NA	0.0609294	0.15854	1.06282	0.700744	logistic	49054	530	48524	0.90193	0.0374485	1		FALSE	FALSE	368.2	Diplopia and disorders of binocular vision	sense organs
327.41	rs1801726_G	NA	-0.0704169	0.18354	0.932005	0.70123	logistic	39225	444	38781	0.960922	0.0375271	0		FALSE	FALSE	327.41	Organic or persistent insomnia	neurological
352	rs1801726_G	NA	-0.0597395	0.156226	0.94201	0.702171	logistic	45735	612	45123	0.837115	0.0374768	2		FALSE	FALSE	352	Disorders of other cranial nerves	neurological
721	rs1801726_G	NA	-0.0266427	0.0697305	0.973709	0.702402	logistic	43751	3253	40498	0.655225	0.0381706	2		FALSE	FALSE	721	Spondylosis and allied disorders	musculoskeletal
818.2	rs1801726_G	NA	-0.136656	0.359844	0.87227	0.704121	logistic	51291	125	51166	0.768715	0.0375212	2		FALSE	FALSE	818.2	Subarachnoid hemorrhage (injury)	injuries & poisonings
574.1	rs1801726_G	NA	-0.0375949	0.0991376	0.963103	0.704525	logistic	49817	1519	48298	0.845884	0.0373668	2		FALSE	FALSE	574.1	Cholelithiasis	digestive
580.1	rs1801726_G	NA	-0.0862898	0.227768	0.917328	0.7048	logistic	39581	289	39292	0.912555	0.0372148	2		FALSE	FALSE	580.1	Glomerulonephritis	genitourinary
509.1	rs1801726_G	NA	-0.0241828	0.0639255	0.976107	0.705211	logistic	41068	3907	37161	0.874005	0.0372188	2		FALSE	FALSE	509.1	Respiratory failure	respiratory
446.9	rs1801726_G	NA	-0.10225	0.272129	0.902804	0.70711	logistic	43266	207	43059	0.91112	0.0373272	1		FALSE	FALSE	446.9	Arteritis NOS	circulatory system
722.1	rs1801726_G	NA	0.04136	0.110088	1.04223	0.707139	logistic	41615	1117	40498	0.817904	0.0382795	2		FALSE	FALSE	722.1	Displacement of intervertebral disc	musculoskeletal
394	rs1801726_G	NA	0.0374444	0.0998263	1.03815	0.70759	logistic	43757	1405	42352	0.980737	0.0374454	0		FALSE	FALSE	394	Rheumatic disease of the heart valves	circulatory system
626	rs1801726_G	NA	-0.0292027	0.0784426	0.97122	0.709683	logistic	44872	2650	42222	0.784047	0.0378967	2		FALSE	FALSE	626	Disorders of menstruation and other abnormal bleeding from female genital tract	genitourinary
585	rs1801726_G	NA	0.0174491	0.0469007	1.0176	0.709861	logistic	47507	8215	39292	0.867813	0.0373313	2		FALSE	FALSE	585	Renal failure	genitourinary
333.1	rs1801726_G	NA	0.0555878	0.149577	1.05716	0.710166	logistic	40539	600	39939	0.684242	0.0377168	1		FALSE	FALSE	333.1	Essential tremor	neurological
433.31	rs1801726_G	NA	-0.0322331	0.0867678	0.968281	0.710275	logistic	46156	2076	44080	0.919995	0.0373733	2		FALSE	FALSE	433.31	Transient cerebral ischemia	circulatory system
740.2	rs1801726_G	NA	-0.0306331	0.0829725	0.969831	0.711982	logistic	41532	2379	39153	0.690305	0.0378383	2		FALSE	FALSE	740.2	Osteoarthrosis, generalized	musculoskeletal
540.1	rs1801726_G	NA	-0.0746701	0.20388	0.92805	0.714181	logistic	53297	355	52942	0.83678	0.0376006	2		FALSE	FALSE	540.1	Appendicitis	digestive
414	rs1801726_G	NA	-0.0306628	0.0838235	0.969803	0.714513	logistic	40667	2212	38455	0.980504	0.0380161	1		FALSE	FALSE	414	Other forms of chronic heart disease	circulatory system
250.25	rs1801726_G	NA	-0.0648111	0.177245	0.937245	0.71462	logistic	40212	469	39743	0.847918	0.0375261	1		FALSE	FALSE	250.25	Diabetes type 2 with peripheral circulatory disorders	endocrine/metabolic
480.1	rs1801726_G	NA	0.0364399	0.099764	1.03711	0.714916	logistic	40413	1402	39011	0.951232	0.0371663	2		FALSE	FALSE	480.1	Bacterial pneumonia	respiratory
292.1	rs1801726_G	NA	0.0401492	0.10996	1.04097	0.715018	logistic	43071	1143	41928	0.647782	0.0376355	1		FALSE	FALSE	292.1	Aphasia/speech disturbance	mental disorders
615	rs1801726_G	NA	-0.0809076	0.222511	0.922279	0.716148	logistic	49834	301	49533	0.815871	0.0375547	2		FALSE	FALSE	615	Endometriosis	genitourinary
694	rs1801726_G	NA	0.0393463	0.108383	1.04013	0.716581	logistic	45134	1196	43938	0.806788	0.0371006	2		FALSE	FALSE	694	Dyschromia and Vitiligo	dermatologic
427.4	rs1801726_G	NA	0.05745	0.158486	1.05913	0.716985	logistic	32359	543	31816	0.783229	0.0373003	0		FALSE	FALSE	427.4	Cardiac arrest and ventricular fibrillation	circulatory system
180.3	rs1801726_G	NA	-0.0618879	0.170747	0.939988	0.717014	logistic	46848	512	46336	0.891248	0.0376537	2		FALSE	FALSE	180.3	Cervical intraepithelial neoplasia [CIN] [Cervical dysplasia]	neoplasms
612.2	rs1801726_G	NA	-0.076815	0.21302	0.926061	0.718399	logistic	47032	335	46697	0.676257	0.037804	2		FALSE	FALSE	612.2	Hypertrophy of breast (Gynecomastia)	genitourinary
281.9	rs1801726_G	NA	-0.0922419	0.255828	0.911885	0.718427	logistic	34330	234	34096	0.880899	0.0376056	1		FALSE	FALSE	281.9	Deficiency anemias	hematopoietic
599	rs1801726_G	NA	-0.0173883	0.0483308	0.982762	0.719014	logistic	44317	7451	36866	0.884885	0.0376943	2		FALSE	FALSE	599	Other symptoms/disorders or the urinary system	genitourinary
656.6	rs1801726_G	NA	0.120692	0.337381	1.12828	0.720544	logistic	52234	116	52118	0.833272	0.037533	1		FALSE	FALSE	656.6	Perinatal disorders of digestive system	pregnancy complications
496.2	rs1801726_G	NA	-0.0392437	0.109877	0.961516	0.720971	logistic	42014	1273	40741	0.929221	0.0370829	2		FALSE	FALSE	496.2	Chronic bronchitis	respiratory
379.5	rs1801726_G	NA	-0.109454	0.307475	0.896323	0.721857	logistic	44867	165	44702	0.900062	0.0375889	1		FALSE	FALSE	379.5	Disorders of iris and ciliary body	sense organs
593.1	rs1801726_G	NA	0.050749	0.142606	1.05206	0.721939	logistic	37861	660	37201	0.733197	0.0381395	1		FALSE	FALSE	593.1	Gross hematuria	genitourinary
296.2	rs1801726_G	NA	0.0161961	0.0455184	1.01633	0.721979	logistic	38829	8739	30090	0.260519	0.0375106	2		FALSE	FALSE	296.2	Depression	mental disorders
495.2	rs1801726_G	NA	0.043952	0.123892	1.04493	0.722769	logistic	41625	884	40741	0.884961	0.0371652	2		FALSE	FALSE	495.2	Asthma with exacerbation	respiratory
264.9	rs1801726_G	NA	-0.054225	0.152961	0.947219	0.722962	logistic	37639	733	36906	0.578882	0.0369696	2		FALSE	FALSE	264.9	Lack of normal physiological development, unspecified	endocrine/metabolic
241	rs1801726_G	NA	-0.0325224	0.0924126	0.968001	0.724894	logistic	42887	1808	41079	0.714633	0.0379952	1		FALSE	FALSE	241	Nontoxic nodular goiter	endocrine/metabolic
200.1	rs1801726_G	NA	0.093342	0.265271	1.09784	0.724933	logistic	44990	184	44806	0.695605	0.0380196	2		FALSE	FALSE	200.1	Polycythemia vera	neoplasms
531.3	rs1801726_G	NA	0.0899321	0.256054	1.0941	0.725421	logistic	50536	196	50340	0.752458	0.0376365	2		FALSE	FALSE	531.3	Duodenal ulcer	digestive
334	rs1801726_G	NA	-0.0583079	0.166228	0.943359	0.725761	logistic	40476	537	39939	0.636068	0.0376519	1		FALSE	FALSE	334	Degenerative disease of the spinal cord	neurological
187	rs1801726_G	NA	-0.118929	0.340102	0.887871	0.726575	logistic	51597	131	51466	0.75007	0.0375022	2		FALSE	FALSE	187	Cancer of other male genital organs	neoplasms
241.1	rs1801726_G	NA	-0.0459946	0.131584	0.955047	0.726679	logistic	41947	868	41079	0.788063	0.0380242	1		FALSE	FALSE	241.1	Nontoxic uninodular goiter	endocrine/metabolic
535.6	rs1801726_G	NA	-0.0985078	0.282207	0.906189	0.727043	logistic	45328	189	45139	0.873764	0.0376368	1		FALSE	FALSE	535.6	Duodenitis	digestive
743.1	rs1801726_G	NA	0.0232342	0.0666563	1.02351	0.727414	logistic	46721	3793	42928	0.877748	0.0375634	2		FALSE	FALSE	743.1	Osteoporosis	musculoskeletal
738	rs1801726_G	NA	-0.0400704	0.114994	0.960722	0.727498	logistic	46174	1142	45032	0.613291	0.0370447	2		FALSE	FALSE	738	Other acquired musculoskeletal deformity	musculoskeletal
277.7	rs1801726_G	NA	0.0639375	0.183715	1.06603	0.727821	logistic	50823	391	50432	0.88955	0.0376306	2		FALSE	FALSE	277.7	Dysmetabolic syndrome X	endocrine/metabolic
509	rs1801726_G	NA	-0.0189469	0.0548739	0.981232	0.729884	logistic	42699	5538	37161	0.938931	0.037214	2		FALSE	FALSE	509	Respiratory failure, insufficiency, arrest	respiratory
274.1	rs1801726_G	NA	0.0297306	0.0862765	1.03018	0.730398	logistic	52294	1977	50317	0.878218	0.0376621	2		FALSE	FALSE	274.1	Gout	endocrine/metabolic
8	rs1801726_G	NA	0.0399137	0.115835	1.04072	0.730414	logistic	51794	1025	50769	0.809134	0.0376009	1		FALSE	FALSE	8	Intestinal infection	infectious diseases
289.4	rs1801726_G	NA	0.0277609	0.0805738	1.02815	0.73044	logistic	41441	2152	39289	0.906161	0.0381989	2		FALSE	FALSE	289.4	Lymphadenitis	hematopoietic
379	rs1801726_G	NA	-0.0289355	0.0841406	0.971479	0.730925	logistic	46849	2147	44702	0.835596	0.0375675	1		FALSE	FALSE	379	Other disorders of eye	sense organs
727.1	rs1801726_G	NA	-0.0327518	0.0952947	0.967779	0.73108	logistic	39506	1661	37845	0.612951	0.0375766	2		FALSE	FALSE	727.1	Synovitis and tenosynovitis	musculoskeletal
800.2	rs1801726_G	NA	-0.06751	0.196431	0.934718	0.731084	logistic	42497	385	42112	0.873596	0.0374615	1		FALSE	FALSE	800.2	Fracture of unspecified part of femur	injuries & poisonings
379.1	rs1801726_G	NA	0.1014	0.295097	1.10672	0.731135	logistic	44846	144	44702	0.898067	0.0376176	1		FALSE	FALSE	379.1	Scleritis and episcleritis	sense organs
427.42	rs1801726_G	NA	0.0626275	0.182693	1.06463	0.731748	logistic	32217	401	31816	0.796304	0.037294	0		FALSE	FALSE	427.42	Cardiac arrest	circulatory system
562.2	rs1801726_G	NA	0.0488741	0.142655	1.05009	0.731897	logistic	34845	666	34179	0.817105	0.037509	0		FALSE	FALSE	562.2	Diverticulitis	digestive
261.2	rs1801726_G	NA	-0.0339025	0.099004	0.966666	0.732023	logistic	38466	1560	36906	0.474396	0.0369677	1		FALSE	FALSE	261.2	Vitamin B-complex deficiencies	endocrine/metabolic
225	rs1801726_G	NA	-0.0607232	0.177869	0.941084	0.732808	logistic	52130	458	51672	0.855768	0.0376559	2		FALSE	FALSE	225	Benign neoplasm of brain and other parts of nervous system	neoplasms
478	rs1801726_G	NA	0.0606247	0.177837	1.0625	0.733178	logistic	34473	413	34060	0.974621	0.0376817	1		FALSE	FALSE	478	Throat pain	respiratory
695.8	rs1801726_G	NA	-0.0842346	0.247143	0.919216	0.733229	logistic	44193	255	43938	0.832991	0.0370421	2		FALSE	FALSE	695.8	Other specified erythematous conditions	dermatologic
362.21	rs1801726_G	NA	-0.0832307	0.244407	0.920139	0.733449	logistic	47401	252	47149	0.833001	0.0376258	2		FALSE	FALSE	362.21	Macular degeneration, dry	sense organs
723	rs1801726_G	NA	-0.0531016	0.156855	0.948284	0.734956	logistic	41089	591	40498	0.653356	0.0382097	2		FALSE	FALSE	723	Other disorders of cervical region	musculoskeletal
751.2	rs1801726_G	NA	0.0494098	0.146384	1.05065	0.735713	logistic	50545	623	49922	0.883956	0.0375408	2		FALSE	FALSE	751.2	Congenital anomalies of urinary system	congenital anomalies
513.8	rs1801726_G	NA	0.0861672	0.255905	1.08999	0.736331	logistic	49345	197	49148	0.746787	0.0373594	2		FALSE	FALSE	513.8	Disorders of diaphragm	respiratory
242.2	rs1801726_G	NA	-0.121342	0.360633	0.885731	0.736517	logistic	41199	120	41079	0.835227	0.0380592	1		FALSE	FALSE	242.2	Toxic multinodular goiter	endocrine/metabolic
585.31	rs1801726_G	NA	0.0442744	0.132243	1.04527	0.737779	logistic	40082	790	39292	0.936961	0.0372611	2		FALSE	FALSE	585.31	Renal dialysis	genitourinary
473.4	rs1801726_G	NA	-0.0345382	0.104235	0.966051	0.740381	logistic	35421	1361	34060	0.980503	0.0376048	1		FALSE	FALSE	473.4	Voice disturbance	respiratory
626.14	rs1801726_G	NA	0.0844096	0.255696	1.08807	0.741311	logistic	42415	193	42222	0.847625	0.0379936	2		FALSE	FALSE	626.14	Irregular menstrual bleeding	genitourinary
771	rs1801726_G	NA	0.0474626	0.144222	1.04861	0.742085	logistic	46873	648	46225	0.762148	0.0374629	1		FALSE	FALSE	771	Musculoskeletal symptoms referable to limbs	symptoms
149	rs1801726_G	NA	-0.0440984	0.13444	0.95686	0.7429	logistic	52736	819	51917	0.842878	0.0375265	2		FALSE	FALSE	149	Cancer of larynx, pharynx, nasal cavities	neoplasms
282.9	rs1801726_G	NA	-0.117465	0.359216	0.889171	0.743664	logistic	34222	126	34096	0.886593	0.0376074	1		FALSE	FALSE	282.9	Other hereditary hemolytic anemias	hematopoietic
599.4	rs1801726_G	NA	0.0269939	0.0825603	1.02736	0.743698	logistic	39001	2135	36866	0.832896	0.0379093	1		FALSE	FALSE	599.4	Urinary incontinence	genitourinary
656	rs1801726_G	NA	-0.0498138	0.152847	0.951407	0.744495	logistic	52953	835	52118	0.796156	0.0374955	2		FALSE	FALSE	656	Other perinatal conditions of fetus or newborn	pregnancy complications
426.32	rs1801726_G	NA	-0.0523017	0.160545	0.949042	0.744593	logistic	32419	603	31816	0.788382	0.0372313	0		FALSE	FALSE	426.32	Left bundle branch block	circulatory system
112	rs1801726_G	NA	0.0293424	0.090105	1.02978	0.744692	logistic	46524	1734	44790	0.77209	0.0375505	2		FALSE	FALSE	112	Candidiasis	infectious diseases
628	rs1801726_G	NA	-0.043654	0.134823	0.957285	0.746099	logistic	43044	822	42222	0.855408	0.0379379	2		FALSE	FALSE	628	Ovarian cyst	genitourinary
740.3	rs1801726_G	NA	-0.100114	0.309928	0.904735	0.746679	logistic	39297	144	39153	0.71344	0.0378528	2		FALSE	FALSE	740.3	Osteoarthrosis involving more than one site, but not specified as generalized	musculoskeletal
389	rs1801726_G	NA	-0.0202798	0.0630536	0.979924	0.747734	logistic	49567	3894	45673	0.905597	0.0374644	2		FALSE	FALSE	389	Hearing loss	sense organs
362.29	rs1801726_G	NA	-0.063284	0.197428	0.938677	0.748557	logistic	47540	391	47149	0.781546	0.037621	2		FALSE	FALSE	362.29	Macular degeneration (senile) of retina NOS	sense organs
149.9	rs1801726_G	NA	-0.123125	0.384925	0.884153	0.749069	logistic	52022	105	51917	0.843626	0.0375418	2		FALSE	FALSE	149.9	Cancer of of nasal cavities	neoplasms
371.3	rs1801726_G	NA	0.0440253	0.137685	1.04501	0.749155	logistic	45257	726	44531	0.93943	0.0377511	2		FALSE	FALSE	371.3	Inflammation of eyelids	sense organs
627.5	rs1801726_G	NA	0.108675	0.341115	1.1148	0.75004	logistic	42327	105	42222	0.853301	0.0379899	2		FALSE	FALSE	627.5	Premature menopause and other ovarian failure	genitourinary
750.21	rs1801726_G	NA	-0.0897465	0.28185	0.914163	0.750167	logistic	50112	190	49922	0.905376	0.037506	2		FALSE	FALSE	750.21	Congenital anomalies of intestine	congenital anomalies
979	rs1801726_G	NA	-0.0343601	0.107979	0.966224	0.750326	logistic	41079	1278	39801	0.80105	0.0371479	2		FALSE	FALSE	979	Adverse drug events and drug allergies	injuries & poisonings
274	rs1801726_G	NA	0.026779	0.084523	1.02714	0.751376	logistic	52386	2069	50317	0.873959	0.0376627	2		FALSE	FALSE	274	Gout and other crystal arthropathies	endocrine/metabolic
356	rs1801726_G	NA	0.0293253	0.0927004	1.02976	0.751741	logistic	48748	1647	47101	0.883581	0.0377349	2		FALSE	FALSE	356	Hereditary and idiopathic peripheral neuropathy	neurological
292	rs1801726_G	NA	-0.0172813	0.0546446	0.982867	0.751813	logistic	47447	5519	41928	0.711115	0.0374839	2		FALSE	FALSE	292	Neurological disorders	mental disorders
348.9	rs1801726_G	NA	-0.0357942	0.113286	0.964839	0.752031	logistic	41083	1144	39939	0.710941	0.0376433	1		FALSE	FALSE	348.9	Other conditions of brain, NOS	neurological
817	rs1801726_G	NA	-0.113509	0.359654	0.892696	0.752303	logistic	51284	118	51166	0.768215	0.0375263	2		FALSE	FALSE	817	Concussion	injuries & poisonings
427	rs1801726_G	NA	-0.01256	0.0398068	0.987519	0.752364	logistic	46045	14229	31816	0.742726	0.0370833	1		FALSE	FALSE	427	Cardiac dysrhythmias	circulatory system
743.4	rs1801726_G	NA	0.102046	0.323849	1.10743	0.752682	logistic	43047	119	42928	0.925635	0.0375287	2		FALSE	FALSE	743.4	Stress fracture	musculoskeletal
912	rs1801726_G	NA	-0.0883028	0.282405	0.915484	0.754523	logistic	51634	188	51446	0.859469	0.0375721	2		FALSE	FALSE	912	Insect bite	injuries & poisonings
603	rs1801726_G	NA	0.0779629	0.249542	1.08108	0.754719	logistic	46091	221	45870	0.707239	0.0369595	2		FALSE	FALSE	603	Other disorders of testis	genitourinary
579.2	rs1801726_G	NA	-0.0434912	0.139715	0.957441	0.755584	logistic	41689	759	40930	0.825602	0.037312	1		FALSE	FALSE	579.2	Splenomegaly	digestive
286.1	rs1801726_G	NA	0.0748378	0.241164	1.07771	0.756318	logistic	41218	217	41001	0.690626	0.037981	0		FALSE	FALSE	286.1	Congenital coagulation defects	hematopoietic
960.2	rs1801726_G	NA	0.0385337	0.12505	1.03929	0.757971	logistic	40678	877	39801	0.76865	0.0372191	2		FALSE	FALSE	960.2	Allergy/adverse effect of penicillin	injuries & poisonings
174.2	rs1801726_G	NA	0.0688444	0.223749	1.07127	0.758321	logistic	47132	260	46872	0.930442	0.037883	2		FALSE	FALSE	174.2	Breast cancer [male]	neoplasms
710.1	rs1801726_G	NA	0.0376122	0.122758	1.03833	0.759305	logistic	43449	902	42547	0.475921	0.037826	2		FALSE	FALSE	710.1	Osteomyelitis	musculoskeletal
742.9	rs1801726_G	NA	-0.0456463	0.149767	0.95538	0.760532	logistic	43437	653	42784	0.591846	0.0374105	1		FALSE	FALSE	742.9	Other derangement of joint	musculoskeletal
359.2	rs1801726_G	NA	-0.0384719	0.126451	0.962259	0.760943	logistic	48033	932	47101	0.864923	0.0376616	2		FALSE	FALSE	359.2	Myopathy	neurological
939	rs1801726_G	NA	0.0223374	0.0736017	1.02259	0.761517	logistic	42951	2677	40274	0.791068	0.0378455	1		FALSE	FALSE	939	Atopic/contact dermatitis due to other or unspecified	dermatologic
433.12	rs1801726_G	NA	-0.0700782	0.230937	0.932321	0.761546	logistic	44367	287	44080	0.884243	0.0374039	2		FALSE	FALSE	433.12	Cerebral atherosclerosis	circulatory system
174.11	rs1801726_G	NA	0.0251501	0.0834121	1.02547	0.763021	logistic	49067	2195	46872	0.879205	0.0378972	2		FALSE	FALSE	174.11	Malignant neoplasm of female breast	neoplasms
367.1	rs1801726_G	NA	-0.027807	0.0923469	0.972576	0.763327	logistic	49845	1747	48098	0.768433	0.0375665	2		FALSE	FALSE	367.1	Myopia	sense organs
695.3	rs1801726_G	NA	-0.0423909	0.141381	0.958495	0.764304	logistic	44673	735	43938	0.843627	0.037047	2		FALSE	FALSE	695.3	Rosacea	dermatologic
381	rs1801726_G	NA	0.0204087	0.0680849	1.02062	0.764365	logistic	48034	3227	44807	0.921699	0.0373798	2		FALSE	FALSE	381	Otitis media and Eustachian tube disorders	sense organs
441.1	rs1801726_G	NA	-0.0918068	0.306675	0.912281	0.764664	logistic	43218	159	43059	0.912368	0.037334	1		FALSE	FALSE	441.1	Acute vascular insufficiency of intestine	circulatory system
751.1	rs1801726_G	NA	0.0568924	0.191086	1.05854	0.765908	logistic	50294	372	49922	0.894756	0.0375393	2		FALSE	FALSE	751.1	Congenital anomalies of genital organs	congenital anomalies
840.3	rs1801726_G	NA	0.0444927	0.149548	1.0455	0.766074	logistic	45677	591	45086	0.860228	0.037601	2		FALSE	FALSE	840.3	Joint/ligament sprain	injuries & poisonings
291	rs1801726_G	NA	0.0251056	0.0844892	1.02542	0.766355	logistic	43971	2043	41928	0.694812	0.0376157	1		FALSE	FALSE	291	Other specified nonpsychotic and/or transient mental disorders	mental disorders
735.23	rs1801726_G	NA	-0.0810286	0.273479	0.922167	0.76701	logistic	45233	201	45032	0.557083	0.0370747	2		FALSE	FALSE	735.23	Hallux rigidus	musculoskeletal
374.6	rs1801726_G	NA	-0.038031	0.129215	0.962683	0.768511	logistic	45402	871	44531	0.916043	0.0377296	2		FALSE	FALSE	374.6	Dermatochalasis	sense organs
835	rs1801726_G	NA	0.0344996	0.117463	1.0351	0.768982	logistic	49741	986	48755	0.736179	0.0375143	2		FALSE	FALSE	835	Internal derangement of knee	injuries & poisonings
588	rs1801726_G	NA	0.0316589	0.107992	1.03217	0.769401	logistic	40507	1215	39292	0.943093	0.0372652	2		FALSE	FALSE	588	Disorders resulting from impaired renal function	genitourinary
701.4	rs1801726_G	NA	-0.0795482	0.272229	0.923533	0.770125	logistic	46794	208	46586	0.702163	0.0372484	1		FALSE	FALSE	701.4	Keloid scar	dermatologic
722.9	rs1801726_G	NA	-0.0945339	0.323614	0.909797	0.770195	logistic	40639	141	40498	0.627858	0.0382268	2		FALSE	FALSE	722.9	Other and unspecified disc disorder	musculoskeletal
228.1	rs1801726_G	NA	-0.0511684	0.175554	0.950119	0.770694	logistic	51858	475	51383	0.776535	0.037757	2		FALSE	FALSE	228.1	Hemangioma of skin and subcutaneous tissue	neoplasms
709.6	rs1801726_G	NA	0.0646758	0.223363	1.06681	0.772158	logistic	43429	257	43172	0.864745	0.0371296	2		FALSE	FALSE	709.6	Other specified diffuse diseases of connective tissue	dermatologic
513.3	rs1801726_G	NA	0.0470575	0.162652	1.04818	0.772341	logistic	49663	515	49148	0.720905	0.0373618	2		FALSE	FALSE	513.3	Hypoventilation	respiratory
286.2	rs1801726_G	NA	0.0174538	0.0605918	1.01761	0.773304	logistic	45303	4302	41001	0.501585	0.038088	1		FALSE	FALSE	286.2	Encounter for long-term (current) use of anticoagulants	hematopoietic
204.4	rs1801726_G	NA	-0.0847397	0.295102	0.918751	0.773994	logistic	51513	173	51340	0.809878	0.0376992	2		FALSE	FALSE	204.4	Multiple myeloma	neoplasms
442.11	rs1801726_G	NA	0.0422805	0.147535	1.04319	0.774434	logistic	43679	620	43059	0.8841	0.0374207	1		FALSE	FALSE	442.11	Abdominal aortic aneurysm	circulatory system
362	rs1801726_G	NA	-0.0250036	0.0873361	0.975306	0.774655	logistic	49141	1992	47149	0.765796	0.0375959	2		FALSE	FALSE	362	Other retinal disorders	sense organs
610.1	rs1801726_G	NA	0.0338568	0.118554	1.03444	0.775199	logistic	47702	1005	46697	0.664651	0.0378496	2		FALSE	FALSE	610.1	Cystic mastopathy	genitourinary
741	rs1801726_G	NA	-0.0181514	0.06369	0.982012	0.775647	logistic	46622	3838	42784	0.466335	0.0373858	1		FALSE	FALSE	741	Symptoms and disorders of the joints	musculoskeletal
458.9	rs1801726_G	NA	-0.0185905	0.0652806	0.981581	0.775814	logistic	46901	3687	43214	0.869645	0.0375578	2		FALSE	FALSE	458.9	Hypotension NOS	circulatory system
430.2	rs1801726_G	NA	-0.0527785	0.187023	0.94859	0.777788	logistic	44503	423	44080	0.906648	0.037402	2		FALSE	FALSE	430.2	Intracerebral hemorrhage	circulatory system
420.2	rs1801726_G	NA	0.0359479	0.127417	1.0366	0.777845	logistic	48926	840	48086	0.959334	0.0374647	2		FALSE	FALSE	420.2	Pericarditis	circulatory system
411.8	rs1801726_G	NA	-0.0223483	0.0792527	0.9779	0.777953	logistic	41278	2823	38455	0.980254	0.0380227	1		FALSE	FALSE	411.8	Other chronic ischemic heart disease, unspecified	circulatory system
428.2	rs1801726_G	NA	-0.0266188	0.0946594	0.973732	0.778552	logistic	44135	1704	42431	0.852427	0.0374873	2		FALSE	FALSE	428.2	Heart failure NOS	circulatory system
362.2	rs1801726_G	NA	-0.0321894	0.114745	0.968323	0.779071	logistic	48315	1166	47149	0.773775	0.0376177	2		FALSE	FALSE	362.2	Degeneration of macula and posterior pole of retina	sense organs
428.4	rs1801726_G	NA	-0.0247098	0.0883003	0.975593	0.779602	logistic	44399	1968	42431	0.902478	0.0374896	2		FALSE	FALSE	428.4	Heart failure with preserved EF [Diastolic heart failure]	circulatory system
301.2	rs1801726_G	NA	0.0693708	0.248267	1.07183	0.779923	logistic	30303	213	30090	0.176643	0.0374055	2		FALSE	FALSE	301.2	Antisocial/borderline personality disorder	mental disorders
204.21	rs1801726_G	NA	-0.053948	0.193135	0.947481	0.779994	logistic	51728	388	51340	0.836287	0.0376972	2		FALSE	FALSE	204.21	Myeloid leukemia, acute	neoplasms
724	rs1801726_G	NA	0.034461	0.124856	1.03506	0.782543	logistic	41375	877	40498	0.679452	0.0382598	2		FALSE	FALSE	724	Other and unspecified disorders of back	musculoskeletal
275.53	rs1801726_G	NA	-0.0405536	0.147891	0.960258	0.783921	logistic	47954	670	47284	0.849583	0.0378071	2		FALSE	FALSE	275.53	Disorders of phosphorus metabolism	endocrine/metabolic
599.5	rs1801726_G	NA	-0.0198179	0.0724838	0.980377	0.784537	logistic	39856	2990	36866	0.928765	0.037786	2		FALSE	FALSE	599.5	Frequency of urination and polyuria	genitourinary
702	rs1801726_G	NA	-0.0167105	0.061254	0.983428	0.785001	logistic	46240	4542	41698	0.686096	0.0375433	2		FALSE	FALSE	702	Degenerative skin conditions and other dermatoses	dermatologic
425	rs1801726_G	NA	-0.0211482	0.0779652	0.979074	0.786197	logistic	50601	2515	48086	0.920017	0.0374103	2		FALSE	FALSE	425	Cardiomyopathy	circulatory system
458	rs1801726_G	NA	-0.0163135	0.0604013	0.983819	0.787095	logistic	47597	4383	43214	0.86777	0.0375549	2		FALSE	FALSE	458	Hypotension	circulatory system
505	rs1801726_G	NA	0.0523417	0.193867	1.05374	0.78717	logistic	37520	359	37161	0.879457	0.0373001	2		FALSE	FALSE	505	Other pulmonary inflamation or edema	respiratory
785	rs1801726_G	NA	0.0105671	0.0391923	1.01062	0.787451	logistic	43920	13043	30877	0.00920909	0.0375455	2		FALSE	FALSE	785	Abdominal pain	symptoms
427.12	rs1801726_G	NA	-0.0273678	0.101728	0.973003	0.787907	logistic	33345	1529	31816	0.622491	0.037232	0		FALSE	FALSE	427.12	Paroxysmal ventricular tachycardia	circulatory system
440.22	rs1801726_G	NA	0.0421436	0.156713	1.04304	0.787989	logistic	43609	550	43059	0.891944	0.0373776	1		FALSE	FALSE	440.22	Atherosclerosis of native arteries of the extremities with intermittent claudication	circulatory system
792	rs1801726_G	NA	0.0300234	0.111669	1.03048	0.788038	logistic	47466	1130	46336	0.887226	0.0377007	2		FALSE	FALSE	792	Abnormal Papanicolaou smear of cervix and cervical HPV	genitourinary
433.2	rs1801726_G	NA	0.0248293	0.0933643	1.02514	0.790285	logistic	45728	1648	44080	0.927129	0.0374606	2		FALSE	FALSE	433.2	Occlusion of cerebral arteries	circulatory system
198.1	rs1801726_G	NA	0.0216442	0.0814948	1.02188	0.790555	logistic	42655	2179	40476	0.804858	0.037604	0		FALSE	FALSE	198.1	Secondary malignancy of lymph nodes	neoplasms
704.1	rs1801726_G	NA	-0.0436083	0.16445	0.957329	0.790873	logistic	49240	555	48685	0.763256	0.0375711	2		FALSE	FALSE	704.1	Alopecia	dermatologic
619.2	rs1801726_G	NA	0.055277	0.208687	1.05683	0.791102	logistic	50136	312	49824	0.905273	0.037498	2		FALSE	FALSE	619.2	Disorders of uterus, NEC	genitourinary
362.9	rs1801726_G	NA	-0.0657893	0.248488	0.936328	0.791195	logistic	47383	234	47149	0.791147	0.0376295	2		FALSE	FALSE	362.9	Retinal edema	sense organs
514.2	rs1801726_G	NA	0.0289562	0.109439	1.02938	0.791328	logistic	49422	1161	48261	0.805311	0.0375238	2		FALSE	FALSE	514.2	Solitary pulmonary nodule	respiratory
614.52	rs1801726_G	NA	0.0362434	0.137958	1.03691	0.792771	logistic	50268	735	49533	0.783161	0.0375786	2		FALSE	FALSE	614.52	Vaginitis and vulvovaginitis	genitourinary
507	rs1801726_G	NA	-0.0149197	0.056948	0.985191	0.79333	logistic	42296	5135	37161	0.874964	0.0372494	2		FALSE	FALSE	507	Pleurisy; pleural effusion	respiratory
612	rs1801726_G	NA	0.0479361	0.184137	1.0491	0.794611	logistic	47098	401	46697	0.662419	0.037836	2		FALSE	FALSE	612	Breast conditions, congenital or relating to hormones	genitourinary
180	rs1801726_G	NA	-0.0381005	0.146933	0.962616	0.7954	logistic	47017	681	46336	0.883358	0.0376566	2		FALSE	FALSE	180	Cervical cancer and dysplasia	neoplasms
627.1	rs1801726_G	NA	-0.0415431	0.161001	0.959308	0.796383	logistic	42775	553	42222	0.82736	0.0379778	2		FALSE	FALSE	627.1	Postmenopausal bleeding	genitourinary
213	rs1801726_G	NA	-0.0755501	0.293039	0.927233	0.796549	logistic	39400	174	39226	0.941449	0.0375127	1		FALSE	FALSE	213	Benign neoplasm of bone and articular cartilage	neoplasms
290.3	rs1801726_G	NA	-0.0406151	0.158162	0.960199	0.797338	logistic	42527	599	41928	0.648849	0.0375761	1		FALSE	FALSE	290.3	Other persistent mental disorders due to conditions classified elsewhere	mental disorders
949	rs1801726_G	NA	-0.0360766	0.140921	0.964566	0.797946	logistic	41003	729	40274	0.879895	0.0377899	1		FALSE	FALSE	949	Allergies, other	injuries & poisonings
495.1	rs1801726_G	NA	0.0511834	0.20132	1.05252	0.79931	logistic	41072	331	40741	0.911351	0.0371421	2		FALSE	FALSE	495.1	Chronic obstructive asthma	respiratory
184.11	rs1801726_G	NA	0.0532888	0.209905	1.05473	0.799595	logistic	48384	302	48082	0.845447	0.0376674	2		FALSE	FALSE	184.11	Malignant neoplasm of ovary	neoplasms
327.71	rs1801726_G	NA	-0.0324531	0.128194	0.968068	0.800147	logistic	39668	887	38781	0.931502	0.0375366	0		FALSE	FALSE	327.71	Restless legs syndrome	neurological
743.11	rs1801726_G	NA	-0.0186545	0.0739632	0.981518	0.800876	logistic	46083	3155	42928	0.888399	0.037465	2		FALSE	FALSE	743.11	Osteoporosis NOS	musculoskeletal
305.2	rs1801726_G	NA	0.0474155	0.188011	1.04856	0.80089	logistic	30479	389	30090	0.205741	0.0374028	2		FALSE	FALSE	305.2	Eating disorder	mental disorders
216	rs1801726_G	NA	0.0193943	0.0770581	1.01958	0.801285	logistic	48522	2449	46073	0.871878	0.037416	1		FALSE	FALSE	216	Benign neoplasm of skin	neoplasms
452	rs1801726_G	NA	0.0190441	0.0756716	1.01923	0.801297	logistic	41822	2537	39285	0.866141	0.037827	2		FALSE	FALSE	452	Other venous embolism and thrombosis	circulatory system
440.21	rs1801726_G	NA	0.0586374	0.236045	1.06039	0.803813	logistic	43291	232	43059	0.906842	0.0373634	1		FALSE	FALSE	440.21	Atherosclerosis of native arteries of the extremities with ulceration or gangrene	circulatory system
454.1	rs1801726_G	NA	-0.04306	0.17669	0.957854	0.80746	logistic	39752	467	39285	0.881981	0.0377591	2		FALSE	FALSE	454.1	Varicose veins of lower extremity	circulatory system
599.2	rs1801726_G	NA	0.0214561	0.0882479	1.02169	0.807902	logistic	38753	1887	36866	0.888938	0.037868	1		FALSE	FALSE	599.2	Retention of urine	genitourinary
587	rs1801726_G	NA	0.0310678	0.127974	1.03156	0.808186	logistic	40136	844	39292	0.912405	0.0372608	2		FALSE	FALSE	587	Kidney replaced by transpant	genitourinary
803.3	rs1801726_G	NA	0.0483712	0.200559	1.04956	0.809414	logistic	42442	330	42112	0.902506	0.0374982	1		FALSE	FALSE	803.3	Fracture of clavicle or scapula	injuries & poisonings
805	rs1801726_G	NA	0.0255005	0.105879	1.02583	0.809675	logistic	43365	1253	42112	0.953911	0.0375072	1		FALSE	FALSE	805	Fracture of vertebral column without mention of spinal cord injury	injuries & poisonings
255.1	rs1801726_G	NA	0.0592679	0.248059	1.06106	0.811163	logistic	45292	217	45075	0.561505	0.0376005	1		FALSE	FALSE	255.1	Adrenal hyperfunction	endocrine/metabolic
418.1	rs1801726_G	NA	-0.0285957	0.119736	0.971809	0.811243	logistic	33208	1018	32190	0.990509	0.0382589	1		FALSE	FALSE	418.1	Precordial pain	circulatory system
613.1	rs1801726_G	NA	0.0576046	0.241509	1.0593	0.811478	logistic	50061	226	49835	0.725647	0.037694	2		FALSE	FALSE	613.1	Inflammatory disease of breast	genitourinary
536.3	rs1801726_G	NA	-0.0449881	0.189423	0.956009	0.812268	logistic	45541	402	45139	0.862899	0.0376364	0		FALSE	FALSE	536.3	Gastroparesis	digestive
250.42	rs1801726_G	NA	-0.0216339	0.0919046	0.978598	0.813902	logistic	41516	1773	39743	0.913483	0.0375036	1		FALSE	FALSE	250.42	Other abnormal glucose	endocrine/metabolic
365.2	rs1801726_G	NA	-0.0643689	0.273808	0.937659	0.814141	logistic	47803	195	47608	0.844839	0.0376441	2		FALSE	FALSE	365.2	Primary angle-closure glaucoma	sense organs
580.31	rs1801726_G	NA	0.0446952	0.190376	1.04571	0.814385	logistic	39663	371	39292	0.949378	0.0372513	2		FALSE	FALSE	580.31	Nephritis and nephropathy in diseases classified elsewhere	genitourinary
260.22	rs1801726_G	NA	0.0575355	0.247488	1.05922	0.816167	logistic	37124	218	36906	0.543012	0.0370246	1		FALSE	FALSE	260.22	Nutritional marasmus	endocrine/metabolic
715.2	rs1801726_G	NA	0.0716215	0.308249	1.07425	0.816267	logistic	43972	138	43834	0.789347	0.0376944	2		FALSE	FALSE	715.2	Ankylosing spondylitis	musculoskeletal
528.3	rs1801726_G	NA	-0.088728	0.384479	0.915094	0.81749	logistic	49627	102	49525	0.823881	0.0378322	2		FALSE	FALSE	528.3	Cellulitis and abscess of oral soft tissues	digestive
312.3	rs1801726_G	NA	-0.0828764	0.359821	0.920465	0.817838	logistic	49039	110	48929	0.851515	0.0376231	1		FALSE	FALSE	312.3	Impulse control disorder	mental disorders
752.2	rs1801726_G	NA	-0.0469568	0.205422	0.954129	0.81919	logistic	52330	342	51988	0.805719	0.0376648	2		FALSE	FALSE	752.2	Other specified congenital anomalies of nervous system	congenital anomalies
803.21	rs1801726_G	NA	0.062407	0.273879	1.0644	0.819752	logistic	42288	176	42112	0.880546	0.0374929	1		FALSE	FALSE	803.21	Colles' fracture	injuries & poisonings
853	rs1801726_G	NA	-0.0546801	0.240212	0.946788	0.819931	logistic	45269	256	45013	0.766385	0.0372772	1		FALSE	FALSE	853	Complication of colostomy or enterostomy	injuries & poisonings
481	rs1801726_G	NA	0.0276807	0.122115	1.02807	0.820675	logistic	39955	944	39011	0.948553	0.0371293	2		FALSE	FALSE	481	Influenza	respiratory
184	rs1801726_G	NA	-0.0382198	0.169329	0.962501	0.821424	logistic	48594	512	48082	0.837763	0.0376384	2		FALSE	FALSE	184	Cancer of other female genital organs	neoplasms
727.7	rs1801726_G	NA	-0.0613354	0.272512	0.940508	0.821922	logistic	38042	197	37845	0.617872	0.0376163	2		FALSE	FALSE	727.7	Contracture of tendon (sheath)	musculoskeletal
977	rs1801726_G	NA	0.0219899	0.0979256	1.02223	0.822324	logistic	41289	1488	39801	0.651254	0.0372133	2		FALSE	FALSE	977	Personal history of allergy to medicinal agents	injuries & poisonings
656.26	rs1801726_G	NA	0.0673789	0.300105	1.0697	0.822354	logistic	52298	180	52118	0.829337	0.0375349	1		FALSE	FALSE	656.26	Transitory tachypnea or apnea of newborn	pregnancy complications
447.1	rs1801726_G	NA	-0.0759231	0.339497	0.926887	0.823042	logistic	43189	130	43059	0.913305	0.0373359	1		FALSE	FALSE	447.1	Stricture of artery	circulatory system
280.1	rs1801726_G	NA	-0.0168014	0.0752686	0.983339	0.823364	logistic	36828	2732	34096	0.889331	0.0375529	1		FALSE	FALSE	280.1	Iron deficiency anemias, unspecified or not due to blood loss	hematopoietic
531.1	rs1801726_G	NA	0.0658725	0.295704	1.06809	0.823718	logistic	50495	155	50340	0.75737	0.0376275	2		FALSE	FALSE	531.1	Hemorrhage from gastrointestinal ulcer	digestive
430	rs1801726_G	NA	-0.0293343	0.131969	0.971092	0.824094	logistic	44920	840	44080	0.936671	0.0373998	2		FALSE	FALSE	430	Intracranial hemorrhage	circulatory system
331	rs1801726_G	NA	0.0277488	0.125045	1.02814	0.824384	logistic	40815	876	39939	0.658257	0.0377067	1		FALSE	FALSE	331	Other cerebral degenerations	neurological
364.4	rs1801726_G	NA	-0.0849881	0.384928	0.918523	0.825256	logistic	47708	100	47608	0.76455	0.0376457	2		FALSE	FALSE	364.4	Corneal degenerations	sense organs
327.7	rs1801726_G	NA	-0.0265579	0.120334	0.973792	0.825324	logistic	39788	1007	38781	0.927434	0.0375364	0		FALSE	FALSE	327.7	Sleep related movement disorders	neurological
157	rs1801726_G	NA	-0.0479426	0.218004	0.953188	0.825936	logistic	47897	302	47595	0.909422	0.0375702	2		FALSE	FALSE	157	Pancreatic cancer	neoplasms
585.1	rs1801726_G	NA	0.0116439	0.0536459	1.01171	0.828169	logistic	45182	5890	39292	0.891311	0.0372715	2		FALSE	FALSE	585.1	Acute renal failure	genitourinary
395.1	rs1801726_G	NA	0.0160545	0.0742227	1.01618	0.828753	logistic	45126	2774	42352	0.927433	0.0374396	0		FALSE	FALSE	395.1	Nonrheumatic mitral valve disorders	circulatory system
165.1	rs1801726_G	NA	-0.0224388	0.103787	0.977811	0.828831	logistic	52928	1371	51557	0.843132	0.0374565	2		FALSE	FALSE	165.1	Cancer of bronchus; lung	neoplasms
200	rs1801726_G	NA	-0.0310023	0.143807	0.969473	0.829313	logistic	52041	701	51340	0.855305	0.0376914	2		FALSE	FALSE	200	Myeloproliferative disease	neoplasms
433.11	rs1801726_G	NA	-0.0481589	0.22413	0.952982	0.829868	logistic	44378	298	44080	0.883505	0.0374059	2		FALSE	FALSE	433.11	Occlusion of cerebral arteries, with cerebral infarction	circulatory system
626.12	rs1801726_G	NA	0.0256896	0.119581	1.02602	0.8299	logistic	43197	975	42222	0.873912	0.0380003	2		FALSE	FALSE	626.12	Excessive or frequent menstruation	genitourinary
963.1	rs1801726_G	NA	0.0287617	0.135043	1.02918	0.831341	logistic	40557	756	39801	0.780331	0.0372069	2		FALSE	FALSE	963.1	Antineoplastic and immunosuppressive drugs causing adverse effects	injuries & poisonings
721.2	rs1801726_G	NA	-0.0410789	0.194604	0.959753	0.832817	logistic	40880	382	40498	0.601753	0.0382216	2		FALSE	FALSE	721.2	Spondylosis with myelopathy	musculoskeletal
969	rs1801726_G	NA	0.0615654	0.294497	1.0635	0.834407	logistic	39957	156	39801	0.777721	0.03719	2		FALSE	FALSE	969	Poisoning by psychotropic agents	injuries & poisonings
456	rs1801726_G	NA	0.0323091	0.154571	1.03284	0.834429	logistic	39863	578	39285	0.872553	0.0377919	2		FALSE	FALSE	456	Chronic venous insufficiency [CVI]	circulatory system
703	rs1801726_G	NA	-0.0444688	0.213337	0.956505	0.834882	logistic	49008	323	48685	0.777417	0.0375857	2		FALSE	FALSE	703	Diseases of nail, NOS	dermatologic
225.1	rs1801726_G	NA	-0.0381789	0.183596	0.962541	0.835268	logistic	52092	420	51672	0.85654	0.0376641	2		FALSE	FALSE	225.1	Benign neoplasm of brain, cranial nerves, meninges	neoplasms
204	rs1801726_G	NA	0.0280637	0.135135	1.02846	0.835485	logistic	52085	745	51340	0.847939	0.0377268	2		FALSE	FALSE	204	Leukemia	neoplasms
474.1	rs1801726_G	NA	0.0699767	0.338437	1.07248	0.836194	logistic	34172	112	34060	0.969875	0.0376624	1		FALSE	FALSE	474.1	Acute tonsillitis	respiratory
260.6	rs1801726_G	NA	0.0291966	0.141661	1.02963	0.836711	logistic	37608	702	36906	0.568592	0.0370267	1		FALSE	FALSE	260.6	Anorexia	endocrine/metabolic
174	rs1801726_G	NA	0.0168453	0.0818256	1.01699	0.836894	logistic	49173	2301	46872	0.903068	0.0378866	2		FALSE	FALSE	174	Breast cancer	neoplasms
345.1	rs1801726_G	NA	-0.0205129	0.0997551	0.979696	0.837078	logistic	41410	1471	39939	0.789196	0.0376721	1		FALSE	FALSE	345.1	Epilepsy	neurological
733	rs1801726_G	NA	-0.0214316	0.104403	0.978796	0.837356	logistic	42963	1363	41600	0.223575	0.0373345	2		FALSE	FALSE	733	Other disorders of bone and cartilage	musculoskeletal
681.6	rs1801726_G	NA	-0.0411947	0.200756	0.959642	0.837418	logistic	43034	354	42680	0.867898	0.0378422	2		FALSE	FALSE	681.6	Cellulitis and abscess of foot, toe	dermatologic
741.4	rs1801726_G	NA	0.0232454	0.113567	1.02352	0.837818	logistic	43863	1079	42784	0.444999	0.0374575	1		FALSE	FALSE	741.4	Joint effusions	musculoskeletal
269	rs1801726_G	NA	0.0207137	0.101274	1.02093	0.837938	logistic	51269	1358	49911	0.893602	0.03743	2		FALSE	FALSE	269	Proteinuria	endocrine/metabolic
285.2	rs1801726_G	NA	0.0150133	0.0734782	1.01513	0.838101	logistic	36898	2802	34096	0.874824	0.0376579	1		FALSE	FALSE	285.2	Anemia of chronic disease	hematopoietic
350.2	rs1801726_G	NA	-0.0154157	0.0756109	0.984703	0.838446	logistic	48533	2631	45902	0.670741	0.0377578	2		FALSE	FALSE	350.2	Abnormality of gait	neurological
972	rs1801726_G	NA	0.0576571	0.283209	1.05935	0.838678	logistic	39966	165	39801	0.776307	0.0371941	2		FALSE	FALSE	972	Poisoning by agents primarily affecting the cardiovascular system	injuries & poisonings
474	rs1801726_G	NA	-0.0241396	0.118757	0.976149	0.838925	logistic	35185	1125	34060	0.947624	0.0376297	1		FALSE	FALSE	474	Acute and chronic tonsillitis	respiratory
569.2	rs1801726_G	NA	0.0222954	0.109882	1.02255	0.839211	logistic	44748	1159	43589	0.891122	0.0374542	1		FALSE	FALSE	569.2	Gastrointestinal complications	digestive
503	rs1801726_G	NA	-0.0196564	0.0976311	0.980535	0.840437	logistic	38719	1558	37161	0.75807	0.0372556	2		FALSE	FALSE	503	Pulmonary congestion and hypostasis	respiratory
427.2	rs1801726_G	NA	0.012195	0.0610531	1.01227	0.841681	logistic	37503	5687	31816	0.782175	0.0373837	1		FALSE	FALSE	427.2	Atrial fibrillation and flutter	circulatory system
150	rs1801726_G	NA	0.0495297	0.248955	1.05078	0.842302	logistic	47811	216	47595	0.884787	0.0375855	2		FALSE	FALSE	150	Cancer of esophagus	neoplasms
958	rs1801726_G	NA	0.0339094	0.170789	1.03449	0.842618	logistic	52897	466	52431	0.787275	0.0375636	2		FALSE	FALSE	958	Certain early complications of trauma or procedure	injuries & poisonings
335	rs1801726_G	NA	-0.0222254	0.112612	0.97802	0.843545	logistic	41067	1128	39939	0.855661	0.0376701	1		FALSE	FALSE	335	Multiple sclerosis	neurological
716	rs1801726_G	NA	0.0179098	0.0909135	1.01807	0.843829	logistic	44303	1756	42547	0.364836	0.0378191	2		FALSE	FALSE	716	Other arthropathies	musculoskeletal
427.6	rs1801726_G	NA	-0.0243436	0.124641	0.97595	0.845151	logistic	32787	971	31816	0.813195	0.0372251	0		FALSE	FALSE	427.6	Premature beats	circulatory system
295.3	rs1801726_G	NA	0.0333304	0.171804	1.03389	0.846174	logistic	30555	465	30090	0.030759	0.037408	2		FALSE	FALSE	295.3	Psychosis	mental disorders
380.1	rs1801726_G	NA	0.0305948	0.157925	1.03107	0.846388	logistic	49516	549	48967	0.879723	0.0374727	2		FALSE	FALSE	380.1	Otitis externa	sense organs
851	rs1801726_G	NA	0.0319741	0.166342	1.03249	0.84757	logistic	45504	491	45013	0.742571	0.0373044	1		FALSE	FALSE	851	Complications of transplants and reattached limbs	injuries & poisonings
90	rs1801726_G	NA	-0.0517963	0.272446	0.949522	0.849219	logistic	53425	195	53230	0.839383	0.0375386	2		FALSE	FALSE	90	Sexually transmitted infections (not HIV or hepatitis)	infectious diseases
433.6	rs1801726_G	NA	0.0284913	0.149892	1.0289	0.849247	logistic	44706	626	44080	0.863895	0.0374335	2		FALSE	FALSE	433.6	Acute, but ill-defined cerebrovascular disease	circulatory system
253.5	rs1801726_G	NA	0.0487419	0.257378	1.04995	0.849796	logistic	45275	200	45075	0.562595	0.0376035	1		FALSE	FALSE	253.5	Pituitary dwarfism	endocrine/metabolic
285.21	rs1801726_G	NA	-0.0218919	0.115604	0.978346	0.849803	logistic	35202	1106	34096	0.902207	0.0375973	1		FALSE	FALSE	285.21	Anemia in chronic kidney disease	hematopoietic
357	rs1801726_G	NA	-0.0192212	0.101862	0.980962	0.85033	logistic	48507	1406	47101	0.748108	0.037675	2		FALSE	FALSE	357	Inflammatory and toxic neuropathy	neurological
871	rs1801726_G	NA	0.0198649	0.105463	1.02006	0.850594	logistic	47600	1267	46333	0.903411	0.0372374	1		FALSE	FALSE	871	Open wounds of extremities	injuries & poisonings
345.11	rs1801726_G	NA	-0.0267585	0.142101	0.973596	0.850637	logistic	40656	717	39939	0.744353	0.0376697	1		FALSE	FALSE	345.11	Generalized convulsive epilepsy	neurological
610	rs1801726_G	NA	0.0204802	0.109556	1.02069	0.851709	logistic	47900	1203	46697	0.648017	0.0378392	2		FALSE	FALSE	610	Benign mammary dysplasias	genitourinary
276.42	rs1801726_G	NA	0.0355406	0.193501	1.03618	0.854272	logistic	34363	370	33993	0.882392	0.0372203	0		FALSE	FALSE	276.42	Alkalosis	endocrine/metabolic
512.1	rs1801726_G	NA	-0.021553	0.118721	0.978678	0.855942	logistic	25848	1078	24770	0.334837	0.0365599	0		FALSE	FALSE	512.1	Wheezing	respiratory
395.3	rs1801726_G	NA	0.0313377	0.173323	1.03183	0.856521	logistic	42806	454	42352	0.978136	0.037413	0		FALSE	FALSE	395.3	Nonrheumatic tricuspid valve disorders	circulatory system
280	rs1801726_G	NA	0.0123093	0.0691729	1.01239	0.858762	logistic	37295	3199	34096	0.854592	0.0376324	1		FALSE	FALSE	280	Iron deficiency anemias	hematopoietic
721.1	rs1801726_G	NA	-0.0126475	0.07109	0.987432	0.858795	logistic	43579	3081	40498	0.664384	0.0382065	2		FALSE	FALSE	721.1	Spondylosis without myelopathy	musculoskeletal
427.8	rs1801726_G	NA	0.0179904	0.102786	1.01815	0.861058	logistic	33386	1570	31816	0.808741	0.0372911	1		FALSE	FALSE	427.8	Sinoatrial node dysfunction (Bradycardia)	circulatory system
599.8	rs1801726_G	NA	-0.0494659	0.283095	0.951738	0.86129	logistic	37049	183	36866	0.935288	0.0378418	1		FALSE	FALSE	599.8	Other symptoms involving urinary system	genitourinary
350.6	rs1801726_G	NA	-0.0563467	0.322663	0.945211	0.86137	logistic	46043	141	45902	0.810788	0.0377908	2		FALSE	FALSE	350.6	Disturbances of sensation of smell and taste	neurological
276.5	rs1801726_G	NA	-0.00948903	0.0553174	0.990556	0.863801	logistic	39367	5374	33993	0.830411	0.037125	1		FALSE	FALSE	276.5	Hypovolemia	endocrine/metabolic
594.3	rs1801726_G	NA	-0.0238867	0.140877	0.976396	0.865359	logistic	48892	728	48164	0.88988	0.0376237	2		FALSE	FALSE	594.3	Calculus of ureter	genitourinary
465.2	rs1801726_G	NA	-0.0119685	0.0710897	0.988103	0.866302	logistic	38851	3073	35778	0.948647	0.0373478	0		FALSE	FALSE	465.2	Acute pharyngitis	respiratory
345.12	rs1801726_G	NA	-0.019881	0.118837	0.980315	0.867137	logistic	40953	1014	39939	0.772966	0.0376773	1		FALSE	FALSE	345.12	Partial epilepsy	neurological
561	rs1801726_G	NA	0.0121562	0.0736553	1.01223	0.868912	logistic	36920	2741	34179	0.857202	0.0374729	0		FALSE	FALSE	561	Symptoms involving digestive system	digestive
580.3	rs1801726_G	NA	-0.025076	0.152828	0.975236	0.869669	logistic	39911	619	39292	0.944502	0.0372203	2		FALSE	FALSE	580.3	Nephritis and nephropathy without mention of glomerulonephritis	genitourinary
427.21	rs1801726_G	NA	0.0101225	0.0620384	1.01017	0.870389	logistic	37346	5530	31816	0.797267	0.0373668	1		FALSE	FALSE	427.21	Atrial fibrillation	circulatory system
753	rs1801726_G	NA	-0.0585157	0.35895	0.943163	0.870503	logistic	52097	109	51988	0.819162	0.0376701	2		FALSE	FALSE	753	Congenital anomalies of the eye	congenital anomalies
514	rs1801726_G	NA	-0.013391	0.0825353	0.986698	0.871113	logistic	50428	2167	48261	0.833375	0.0374693	2		FALSE	FALSE	514	Abnormal findings examination of lungs	respiratory
411.1	rs1801726_G	NA	-0.0139378	0.086151	0.986159	0.871476	logistic	40663	2208	38455	0.986287	0.0380321	1		FALSE	FALSE	411.1	Unstable angina (intermediate coronary syndrome)	circulatory system
195.1	rs1801726_G	NA	0.017154	0.106208	1.0173	0.871689	logistic	41721	1245	40476	0.86739	0.037571	0		FALSE	FALSE	195.1	Malignant neoplasm, other	neoplasms
174.3	rs1801726_G	NA	-0.0519172	0.323097	0.949407	0.87234	logistic	47013	141	46872	0.915035	0.0378619	2		FALSE	FALSE	174.3	Neoplasm of uncertain behavior of breast	neoplasms
41.4	rs1801726_G	NA	-0.0183067	0.1148	0.98186	0.873302	logistic	45154	1093	44061	0.676318	0.0377597	2		FALSE	FALSE	41.4	E. coli	infectious diseases
165	rs1801726_G	NA	-0.0161806	0.102736	0.98395	0.874854	logistic	52945	1388	51557	0.873878	0.0374634	2		FALSE	FALSE	165	Cancer within the respiratory system	neoplasms
272.13	rs1801726_G	NA	-0.00769388	0.0490005	0.992336	0.875232	logistic	40975	9672	31303	0.463042	0.0383893	2		FALSE	FALSE	272.13	Mixed hyperlipidemia	endocrine/metabolic
270.32	rs1801726_G	NA	0.0319813	0.205472	1.0325	0.876311	logistic	50238	327	49911	0.883921	0.0374119	2		FALSE	FALSE	270.32	Paraproteinemia	endocrine/metabolic
555	rs1801726_G	NA	-0.0131929	0.084916	0.986894	0.876534	logistic	36275	2096	34179	0.770224	0.0374087	0		FALSE	FALSE	555	Inflammatory bowel disease and other gastroenteritis and colitis	digestive
441	rs1801726_G	NA	-0.031466	0.204028	0.969024	0.877434	logistic	43404	345	43059	0.904907	0.0373353	1		FALSE	FALSE	441	Vascular insufficiency of intestine	circulatory system
262	rs1801726_G	NA	0.0328479	0.213226	1.03339	0.877569	logistic	37208	302	36906	0.617277	0.0370216	1		FALSE	FALSE	262	Mineral deficiency NEC	endocrine/metabolic
172.3	rs1801726_G	NA	0.0305784	0.19903	1.03105	0.877896	logistic	44057	355	43702	0.860429	0.0371791	1		FALSE	FALSE	172.3	Carcinoma in situ of skin	neoplasms
709	rs1801726_G	NA	-0.0175583	0.114389	0.982595	0.878007	logistic	44279	1107	43172	0.917053	0.0371056	2		FALSE	FALSE	709	Diffuse diseases of connective tissue	dermatologic
573.4	rs1801726_G	NA	-0.0336538	0.222636	0.966906	0.879849	logistic	42871	287	42584	0.760998	0.0377645	2		FALSE	FALSE	573.4	Acute and subacute necrosis of liver	digestive
300	rs1801726_G	NA	0.00688824	0.045572	1.00691	0.879857	logistic	38805	8715	30090	0.578935	0.037405	2		FALSE	FALSE	300	Anxiety disorders	mental disorders
426.31	rs1801726_G	NA	0.0312315	0.207038	1.03172	0.880095	logistic	32145	329	31816	0.746923	0.0372686	0		FALSE	FALSE	426.31	Right bundle branch block	circulatory system
556.1	rs1801726_G	NA	-0.0383074	0.255122	0.962417	0.880644	logistic	34401	222	34179	0.808745	0.0374553	0		FALSE	FALSE	556.1	Ulceration of intestine	digestive
756	rs1801726_G	NA	-0.029085	0.200527	0.971334	0.884677	logistic	51722	356	51366	0.902407	0.0374212	2		FALSE	FALSE	756	Other congenital musculoskeletal anomalies	congenital anomalies
619.4	rs1801726_G	NA	0.0247363	0.170711	1.02504	0.884788	logistic	50301	477	49824	0.899298	0.0374943	2		FALSE	FALSE	619.4	Noninflammatory disorders of vagina	genitourinary
252	rs1801726_G	NA	0.0203192	0.140454	1.02053	0.884973	logistic	45781	706	45075	0.651985	0.0376029	1		FALSE	FALSE	252	Disorders of parathyroid gland	endocrine/metabolic
71.1	rs1801726_G	NA	0.0213976	0.148922	1.02163	0.885751	logistic	42173	626	41547	0.859036	0.0371446	1		FALSE	FALSE	71.1	HIV infection, symptomatic	infectious diseases
527.2	rs1801726_G	NA	0.044135	0.307596	1.04512	0.885908	logistic	49664	139	49525	0.819677	0.0378443	2		FALSE	FALSE	527.2	Sialoadenitis	digestive
286	rs1801726_G	NA	-0.0113346	0.0790012	0.988729	0.885916	logistic	43327	2326	41001	0.792582	0.0379555	1		FALSE	FALSE	286	Coagulation defects	hematopoietic
913	rs1801726_G	NA	0.0486169	0.339838	1.04982	0.886243	logistic	51558	112	51446	0.860996	0.0375887	2		FALSE	FALSE	913	Toxic effect of venom	injuries & poisonings
401.22	rs1801726_G	NA	0.0115655	0.0813364	1.01163	0.886927	logistic	28590	2881	25709	0.852844	0.0374781	1		FALSE	FALSE	401.22	Hypertensive chronic kidney disease	circulatory system
686.2	rs1801726_G	NA	0.0454378	0.322241	1.04649	0.887866	logistic	42807	127	42680	0.878024	0.037856	2		FALSE	FALSE	686.2	Impetigo	dermatologic
695.7	rs1801726_G	NA	-0.034699	0.247887	0.965896	0.888677	logistic	44173	235	43938	0.831775	0.0370588	2		FALSE	FALSE	695.7	Prurigo and Lichen	dermatologic
476	rs1801726_G	NA	-0.0070495	0.050576	0.992975	0.889146	logistic	40501	6441	34060	0.918496	0.0376164	1		FALSE	FALSE	476	Allergic rhinitis	respiratory
377.1	rs1801726_G	NA	-0.0427778	0.307062	0.958124	0.889203	logistic	44853	151	44702	0.899479	0.0376006	1		FALSE	FALSE	377.1	Optic atrophy	sense organs
362.27	rs1801726_G	NA	-0.0369563	0.265919	0.963718	0.889469	logistic	47347	198	47149	0.792346	0.037637	2		FALSE	FALSE	362.27	Drusen (degenerative) of retina	sense organs
930	rs1801726_G	NA	-0.0225819	0.164033	0.977671	0.890504	logistic	40793	519	40274	0.853642	0.0378129	1		FALSE	FALSE	930	Allergic reaction to food	injuries & poisonings
227	rs1801726_G	NA	0.0235605	0.172993	1.02384	0.891669	logistic	52145	454	51691	0.844057	0.0377313	2		FALSE	FALSE	227	Benign neoplasm of other endocrine glands and related structures	neoplasms
626.2	rs1801726_G	NA	0.025957	0.190679	1.0263	0.891719	logistic	42597	375	42222	0.837836	0.0379839	2		FALSE	FALSE	626.2	Dysmenorrhea	genitourinary
385	rs1801726_G	NA	0.0363161	0.272174	1.03698	0.893854	logistic	44986	179	44807	0.937789	0.0373561	1		FALSE	FALSE	385	Other disorders of middle ear and mastoid	sense organs
353.2	rs1801726_G	NA	0.0409962	0.30823	1.04185	0.894189	logistic	45266	143	45123	0.820265	0.0375116	2		FALSE	FALSE	353.2	Nerve root lesions	neurological
252.1	rs1801726_G	NA	0.0200115	0.150635	1.02021	0.894314	logistic	45692	617	45075	0.592283	0.0375996	1		FALSE	FALSE	252.1	Hyperparathyroidism	endocrine/metabolic
426.92	rs1801726_G	NA	0.0155356	0.117128	1.01566	0.894479	logistic	32917	1101	31816	0.660834	0.0372908	0		FALSE	FALSE	426.92	Cardiac defibrillator in situ	circulatory system
346.1	rs1801726_G	NA	0.0474235	0.361242	1.04857	0.895555	logistic	40043	104	39939	0.67444	0.0376845	1		FALSE	FALSE	346.1	Nonspecific abnormal findings on radiological and other examination of skull and head	neurological
418	rs1801726_G	NA	-0.00525301	0.0401296	0.994761	0.895854	logistic	45361	13171	32190	0.876078	0.0381385	2		FALSE	FALSE	418	Nonspecific chest pain	circulatory system
872	rs1801726_G	NA	-0.0439943	0.339483	0.956959	0.896889	logistic	46458	125	46333	0.898641	0.0372164	1		FALSE	FALSE	872	Traumatic amputation	injuries & poisonings
535.8	rs1801726_G	NA	0.0236452	0.183776	1.02393	0.897624	logistic	45539	400	45139	0.859978	0.03766	0		FALSE	FALSE	535.8	Other specified gastritis	digestive
707.2	rs1801726_G	NA	-0.0167319	0.13243	0.983407	0.899459	logistic	51354	819	50535	0.689195	0.0376212	2		FALSE	FALSE	707.2	Chronic ulcer of leg or foot	dermatologic
522	rs1801726_G	NA	0.0362553	0.294175	1.03692	0.901914	logistic	48350	155	48195	0.789478	0.0375181	2		FALSE	FALSE	522	Diseases of pulp and periapical tissues	digestive
710.19	rs1801726_G	NA	-0.017813	0.146963	0.982345	0.903526	logistic	43201	654	42547	0.51773	0.0377885	2		FALSE	FALSE	710.19	Unspecified osteomyelitis	musculoskeletal
271.3	rs1801726_G	NA	-0.0308913	0.255023	0.969581	0.903587	logistic	53292	221	53071	0.83941	0.0375854	2		FALSE	FALSE	271.3	Intestinal disaccharidase deficiencies and disaccharide malabsorption	endocrine/metabolic
288.2	rs1801726_G	NA	0.00831106	0.0689429	1.00835	0.904048	logistic	42401	3112	39289	0.865107	0.0381477	2		FALSE	FALSE	288.2	Elevated white blood cell count	hematopoietic
600	rs1801726_G	NA	-0.0109925	0.0920439	0.989068	0.904938	logistic	49645	2488	47157	0.832012	0.0370229	2		FALSE	FALSE	600	Hyperplasia of prostate	genitourinary
288.11	rs1801726_G	NA	-0.0122427	0.102991	0.987832	0.905377	logistic	40627	1338	39289	0.821309	0.0381274	2		FALSE	FALSE	288.11	Neutropenia	hematopoietic
355.1	rs1801726_G	NA	-0.0129944	0.112792	0.98709	0.908281	logistic	46255	1132	45123	0.876581	0.0374986	2		FALSE	FALSE	355.1	Chronic pain syndrome	neurological
227.1	rs1801726_G	NA	-0.0331831	0.294311	0.967361	0.91023	logistic	51855	164	51691	0.860657	0.0377206	2		FALSE	FALSE	227.1	Benign neoplasm of adrenal gland	neoplasms
426.3	rs1801726_G	NA	-0.0143104	0.126995	0.985791	0.91028	logistic	32773	957	31816	0.75508	0.037241	0		FALSE	FALSE	426.3	Bundle branch block	circulatory system
288	rs1801726_G	NA	0.00697539	0.0630858	1.007	0.911957	logistic	43061	3772	39289	0.824247	0.0381552	2		FALSE	FALSE	288	Diseases of white blood cells	hematopoietic
681.2	rs1801726_G	NA	-0.0198156	0.180677	0.980379	0.912668	logistic	43109	429	42680	0.863403	0.0378459	2		FALSE	FALSE	681.2	Cellulitis and abscess of face/neck	dermatologic
657	rs1801726_G	NA	0.039951	0.370328	1.04076	0.914091	logistic	53356	100	53256	0.832676	0.0376059	1		FALSE	FALSE	657	Infections specific to the perinatal period	pregnancy complications
287.1	rs1801726_G	NA	0.0331826	0.307615	1.03374	0.914098	logistic	41144	143	41001	0.701362	0.0379642	0		FALSE	FALSE	287.1	Spontaneous ecchymoses	hematopoietic
735.3	rs1801726_G	NA	-0.017625	0.171588	0.982529	0.918187	logistic	45525	493	45032	0.600001	0.0370785	2		FALSE	FALSE	735.3	Hallux valgus (Bunion)	musculoskeletal
420	rs1801726_G	NA	0.0110283	0.10809	1.01109	0.918733	logistic	49286	1200	48086	0.952451	0.0374549	2		FALSE	FALSE	420	Carditis	circulatory system
585.3	rs1801726_G	NA	0.00610676	0.0602069	1.00613	0.91921	logistic	43876	4584	39292	0.916145	0.0372869	2		FALSE	FALSE	585.3	Chronic renal failure [CKD]	genitourinary
840	rs1801726_G	NA	0.00769225	0.0765054	1.00772	0.919912	logistic	47558	2472	45086	0.865819	0.0375857	2		FALSE	FALSE	840	Sprains and strains	injuries & poisonings
313.2	rs1801726_G	NA	0.0340605	0.3401	1.03465	0.920227	logistic	49044	115	48929	0.850355	0.0376295	1		FALSE	FALSE	313.2	Tics and stuttering	mental disorders
300.4	rs1801726_G	NA	-0.0114292	0.115644	0.988636	0.921273	logistic	31185	1095	30090	0.193853	0.0373737	2		FALSE	FALSE	300.4	Dysthymic disorder	mental disorders
696.4	rs1801726_G	NA	0.0120996	0.123258	1.01217	0.921801	logistic	42650	938	41712	0.771418	0.0372216	2		FALSE	FALSE	696.4	Psoriasis	dermatologic
626.11	rs1801726_G	NA	0.0169999	0.174017	1.01715	0.922178	logistic	42684	462	42222	0.833363	0.0379768	2		FALSE	FALSE	626.11	Absent or infrequent menstruation	genitourinary
271	rs1801726_G	NA	0.0214501	0.222778	1.02168	0.923294	logistic	53348	277	53071	0.835187	0.0375928	2		FALSE	FALSE	271	Disorders of carbohydrate transport and metabolism	endocrine/metabolic
274.11	rs1801726_G	NA	0.0138926	0.144989	1.01399	0.923665	logistic	50990	673	50317	0.881827	0.0376348	2		FALSE	FALSE	274.11	Gouty arthropathy	endocrine/metabolic
557.1	rs1801726_G	NA	0.0198512	0.208058	1.02005	0.923988	logistic	34495	316	34179	0.799307	0.0374692	0		FALSE	FALSE	557.1	Celiac disease	digestive
573.9	rs1801726_G	NA	-0.0162265	0.170659	0.983904	0.92425	logistic	43071	487	42584	0.795949	0.0377632	2		FALSE	FALSE	573.9	Abnormal serum enzyme levels	digestive
698	rs1801726_G	NA	-0.0130535	0.138405	0.987031	0.92486	logistic	52013	747	51266	0.802474	0.0377982	2		FALSE	FALSE	698	Pruritus and related conditions	dermatologic
286.9	rs1801726_G	NA	0.0265113	0.283813	1.02687	0.925577	logistic	41168	167	41001	0.698593	0.0379664	0		FALSE	FALSE	286.9	Abnormal coagulation profile	hematopoietic
348.8	rs1801726_G	NA	-0.0100634	0.108579	0.989987	0.926156	logistic	41168	1229	39939	0.630821	0.0376627	1		FALSE	FALSE	348.8	Encephalopathy, not elsewhere classified	neurological
172.22	rs1801726_G	NA	0.0125878	0.136339	1.01267	0.926438	logistic	44500	798	43702	0.87309	0.0371685	1		FALSE	FALSE	172.22	Squamous cell carcinoma	neoplasms
707	rs1801726_G	NA	-0.00849817	0.0982332	0.991538	0.931061	logistic	52041	1506	50535	0.790768	0.0376146	2		FALSE	FALSE	707	Chronic ulcer of skin	dermatologic
38.1	rs1801726_G	NA	-0.0121719	0.142773	0.987902	0.93206	logistic	44766	705	44061	0.711572	0.037763	2		FALSE	FALSE	38.1	Gram negative septicemia	infectious diseases
749	rs1801726_G	NA	0.0164787	0.193424	1.01662	0.932106	logistic	52800	371	52429	0.828733	0.0375947	1		FALSE	FALSE	749	Congenital anomalies of face and neck	congenital anomalies
696	rs1801726_G	NA	-0.0103387	0.123182	0.989715	0.933112	logistic	42671	959	41712	0.773039	0.0372033	2		FALSE	FALSE	696	Psoriasis and related disorders	dermatologic
296	rs1801726_G	NA	-0.00356995	0.043437	0.996436	0.934498	logistic	40103	10013	30090	0.119404	0.0373413	2		FALSE	FALSE	296	Mood disorders	mental disorders
303.4	rs1801726_G	NA	-0.0187607	0.228734	0.981414	0.934631	logistic	30361	271	30090	0.18043	0.0373835	2		FALSE	FALSE	303.4	Somatoform disorder	mental disorders
251	rs1801726_G	NA	0.0166117	0.205236	1.01675	0.93549	logistic	45394	319	45075	0.688877	0.0376041	1		FALSE	FALSE	251	Other disorders of pancreatic internal secretion	endocrine/metabolic
285.1	rs1801726_G	NA	-0.00514068	0.0647322	0.994873	0.936703	logistic	37898	3802	34096	0.941621	0.0376273	1		FALSE	FALSE	285.1	Acute posthemorrhagic anemia	hematopoietic
741.3	rs1801726_G	NA	0.0088223	0.111496	1.00886	0.936932	logistic	43931	1147	42784	0.347605	0.0374451	1		FALSE	FALSE	741.3	Difficulty in walking	musculoskeletal
761	rs1801726_G	NA	-0.0045475	0.0581473	0.995463	0.937664	logistic	49759	4625	45134	0.807807	0.0376314	2		FALSE	FALSE	761	Cervicalgia	symptoms
433.5	rs1801726_G	NA	0.0156191	0.201063	1.01574	0.938081	logistic	44420	340	44080	0.879141	0.0374268	2		FALSE	FALSE	433.5	Cerebral aneurysm	circulatory system
636.3	rs1801726_G	NA	-0.0151775	0.201094	0.984937	0.939837	logistic	51354	364	50990	0.743563	0.0373778	2		FALSE	FALSE	636.3	Hemorrhage in early pregnancy	pregnancy complications
270.38	rs1801726_G	NA	-0.0200491	0.272229	0.980151	0.941291	logistic	50098	187	49911	0.890535	0.0374067	2		FALSE	FALSE	270.38	Other specified disorders of plasma protein metabolism	endocrine/metabolic
555.1	rs1801726_G	NA	-0.00669236	0.0917752	0.99333	0.941869	logistic	35951	1772	34179	0.794266	0.0374259	0		FALSE	FALSE	555.1	Regional enteritis	digestive
537	rs1801726_G	NA	-0.00929228	0.129403	0.990751	0.942754	logistic	45985	846	45139	0.901656	0.0376427	0		FALSE	FALSE	537	Other disorders of stomach and duodenum	digestive
564.9	rs1801726_G	NA	-0.0231114	0.322426	0.977154	0.942857	logistic	34318	139	34179	0.814683	0.0374585	0		FALSE	FALSE	564.9	Personal history of diseases of digestive system	digestive
198.3	rs1801726_G	NA	-0.0105969	0.152019	0.989459	0.944426	logistic	41091	615	40476	0.73107	0.0375386	0		FALSE	FALSE	198.3	Secondary malignant neoplasm of digestive systems	neoplasms
249	rs1801726_G	NA	-0.012157	0.175781	0.987917	0.944862	logistic	40198	455	39743	0.882958	0.0375392	1		FALSE	FALSE	249	Secondary diabetes mellitus	endocrine/metabolic
716.9	rs1801726_G	NA	-0.00654122	0.0946669	0.99348	0.944912	logistic	44193	1646	42547	0.389433	0.0377888	2		FALSE	FALSE	716.9	Arthropathy NOS	musculoskeletal
420.22	rs1801726_G	NA	-0.0211918	0.306931	0.979031	0.944954	logistic	48237	151	48086	0.971922	0.0374401	2		FALSE	FALSE	420.22	Chronic pericarditis	circulatory system
500	rs1801726_G	NA	-0.0235317	0.341033	0.976743	0.944989	logistic	37283	122	37161	0.858038	0.0372824	2		FALSE	FALSE	500	Lung disease due to external agents	respiratory
595	rs1801726_G	NA	-0.00737819	0.108038	0.992649	0.945553	logistic	49396	1232	48164	0.866502	0.0376245	2		FALSE	FALSE	595	Hydronephrosis	genitourinary
473	rs1801726_G	NA	0.00614884	0.090407	1.00617	0.945775	logistic	35820	1760	34060	0.973267	0.0376605	1		FALSE	FALSE	473	Diseases of the larynx and vocal cords	respiratory
427.9	rs1801726_G	NA	0.00395712	0.0588027	1.00396	0.946347	logistic	36707	4891	31816	0.765811	0.0372136	0		FALSE	FALSE	427.9	Palpitations	circulatory system
386.9	rs1801726_G	NA	-0.00397848	0.0600792	0.996029	0.947202	logistic	48202	4414	43788	0.925628	0.0375192	2		FALSE	FALSE	386.9	Dizziness and giddiness (Light-headedness and vertigo)	sense organs
756.3	rs1801726_G	NA	0.0237085	0.35883	1.02399	0.947321	logistic	51467	101	51366	0.885128	0.0374318	2		FALSE	FALSE	756.3	Congenital anomalies of muscle, tendon, fascia, and connective tissue	congenital anomalies
71	rs1801726_G	NA	0.00982662	0.148886	1.00988	0.947377	logistic	42180	633	41547	0.859421	0.0371385	1		FALSE	FALSE	71	Human immunodeficiency virus [HIV] disease	infectious diseases
184.1	rs1801726_G	NA	-0.0127983	0.194353	0.987283	0.947496	logistic	48460	378	48082	0.843748	0.0376496	2		FALSE	FALSE	184.1	Malignant neoplasm of ovary and other uterine adnexa	neoplasms
395.4	rs1801726_G	NA	0.0161267	0.246827	1.01626	0.947907	logistic	42572	220	42352	0.98102	0.0374072	0		FALSE	FALSE	395.4	Nonrheumatic pulmonary valve disorders	circulatory system
572	rs1801726_G	NA	0.00579698	0.0901889	1.00581	0.94875	logistic	44335	1751	42584	0.838539	0.0377805	2		FALSE	FALSE	572	Ascites (non malignant)	digestive
611	rs1801726_G	NA	0.0046465	0.0767327	1.00466	0.951714	logistic	49353	2656	46697	0.704109	0.0378093	2		FALSE	FALSE	611	Abnormal findings on mammogram or breast exam	genitourinary
555.2	rs1801726_G	NA	0.00745419	0.125859	1.00748	0.952772	logistic	35077	898	34179	0.806295	0.0374604	0		FALSE	FALSE	555.2	Ulcerative colitis	digestive
440.2	rs1801726_G	NA	-0.00755013	0.131907	0.992478	0.954355	logistic	43885	826	43059	0.881149	0.037359	1		FALSE	FALSE	440.2	Atherosclerosis of the extremities	circulatory system
433.3	rs1801726_G	NA	0.00458514	0.0831459	1.0046	0.956022	logistic	46278	2198	44080	0.909951	0.0374368	2		FALSE	FALSE	433.3	Cerebral ischemia	circulatory system
333.2	rs1801726_G	NA	0.0158255	0.29504	1.01595	0.957223	logistic	40099	160	39939	0.733168	0.0376817	1		FALSE	FALSE	333.2	Myoclonus	neurological
531	rs1801726_G	NA	0.00672319	0.126831	1.00675	0.957725	logistic	51222	882	50340	0.700716	0.0376206	2		FALSE	FALSE	531	Peptic ulcer (excl. esophageal)	digestive
348	rs1801726_G	NA	-0.00437069	0.0834968	0.995639	0.958253	logistic	42042	2103	39939	0.607717	0.0376647	1		FALSE	FALSE	348	Other conditions of brain	neurological
614.5	rs1801726_G	NA	-0.00645199	0.127308	0.993569	0.95958	logistic	50431	898	49533	0.775917	0.0375563	2		FALSE	FALSE	614.5	Inflammatory disease of cervix, vagina, and vulva	genitourinary
480.11	rs1801726_G	NA	0.00919759	0.18993	1.00924	0.961377	logistic	39398	387	39011	0.926792	0.0371212	2		FALSE	FALSE	480.11	Pneumococcal pneumonia	respiratory
696.41	rs1801726_G	NA	0.00660002	0.137491	1.00662	0.961714	logistic	42463	751	41712	0.78583	0.0372206	2		FALSE	FALSE	696.41	Psoriasis vulgaris	dermatologic
947	rs1801726_G	NA	-0.00780631	0.166125	0.992224	0.962521	logistic	40781	507	40274	0.854493	0.0378117	1		FALSE	FALSE	947	Urticaria	dermatologic
426.7	rs1801726_G	NA	-0.00977335	0.21381	0.990274	0.963541	logistic	32125	309	31816	0.750173	0.0372607	0		FALSE	FALSE	426.7	Abnormal electrocardiogram [ECG] [EKG]	circulatory system
772.6	rs1801726_G	NA	0.0124254	0.272955	1.0125	0.963691	logistic	45661	187	45474	0.742449	0.0375156	2		FALSE	FALSE	772.6	Facial weakness	symptoms
592.13	rs1801726_G	NA	0.0112637	0.26414	1.01133	0.965986	logistic	37395	194	37201	0.780217	0.0381067	1		FALSE	FALSE	592.13	Chronic interstitial cystitis	genitourinary
198	rs1801726_G	NA	0.0026947	0.0638301	1.0027	0.966326	logistic	44296	3820	40476	0.898192	0.0375768	0		FALSE	FALSE	198	Secondary malignant neoplasm	neoplasms
396	rs1801726_G	NA	-0.00435738	0.103603	0.995652	0.966452	logistic	43681	1329	42352	0.975429	0.0373961	0		FALSE	FALSE	396	Abnormal heart sounds	circulatory system
293.1	rs1801726_G	NA	-0.00423561	0.105238	0.995773	0.967896	logistic	50799	1300	49499	0.864855	0.0375992	2		FALSE	FALSE	293.1	Swelling, mass, or lump in head and neck [Space-occupying lesion, intracranial NOS]	mental disorders
742	rs1801726_G	NA	-0.00513383	0.13393	0.994879	0.969423	logistic	43575	791	42784	0.571298	0.0374297	1		FALSE	FALSE	742	Derangement of joint, non-traumatic	musculoskeletal
535	rs1801726_G	NA	0.00429781	0.115504	1.00431	0.970318	logistic	46196	1057	45139	0.822368	0.0376548	1		FALSE	FALSE	535	Gastritis and duodenitis	digestive
790.1	rs1801726_G	NA	0.0109119	0.295029	1.01097	0.970496	logistic	51168	157	51011	0.814835	0.0377971	2		FALSE	FALSE	790.1	Elevated sedimentation rate	symptoms
994.2	rs1801726_G	NA	0.00231255	0.0671487	1.00232	0.972527	logistic	52084	3307	48777	0.88757	0.0376603	2		FALSE	FALSE	994.2	Sepsis	injuries & poisonings
686.1	rs1801726_G	NA	-0.00855341	0.255016	0.991483	0.973243	logistic	42892	212	42680	0.903851	0.0378509	2		FALSE	FALSE	686.1	Carbuncle and furuncle	dermatologic
401.1	rs1801726_G	NA	-0.00137466	0.0412411	0.998626	0.97341	logistic	49084	23375	25709	0.727857	0.0372932	2		FALSE	FALSE	401.1	Essential hypertension	circulatory system
574.12	rs1801726_G	NA	-0.00645452	0.196557	0.993566	0.973804	logistic	48665	367	48298	0.895534	0.0374088	2		FALSE	FALSE	574.12	Cholelithiasis with other cholecystitis	digestive
401.3	rs1801726_G	NA	-0.00321708	0.101985	0.996788	0.974835	logistic	27236	1527	25709	0.931643	0.0374321	2		FALSE	FALSE	401.3	Other hypertensive complications	circulatory system
204.2	rs1801726_G	NA	-0.00541941	0.173054	0.994595	0.975017	logistic	51802	462	51340	0.86458	0.0377109	2		FALSE	FALSE	204.2	Myeloid leukemia	neoplasms
70.9	rs1801726_G	NA	0.00601812	0.196507	1.00604	0.975568	logistic	41908	361	41547	0.87499	0.0371289	1		FALSE	FALSE	70.9	Hepatitis NOS	infectious diseases
573.3	rs1801726_G	NA	0.00672724	0.222795	1.00675	0.975912	logistic	42857	273	42584	0.759867	0.0377768	2		FALSE	FALSE	573.3	Hepatomegaly	digestive
559	rs1801726_G	NA	0.0055753	0.187106	1.00559	0.976229	logistic	34578	399	34179	0.793051	0.037466	0		FALSE	FALSE	559	Ileostomy status	digestive
458.1	rs1801726_G	NA	-0.00374708	0.126804	0.99626	0.976426	logistic	44113	899	43214	0.793758	0.037608	2		FALSE	FALSE	458.1	Orthostatic hypotension	circulatory system
276.13	rs1801726_G	NA	-0.00192247	0.0755366	0.998079	0.979695	logistic	36766	2773	33993	0.704001	0.0371811	0		FALSE	FALSE	276.13	Hyperpotassemia	endocrine/metabolic
795.8	rs1801726_G	NA	0.00850719	0.339945	1.00854	0.980035	logistic	53534	118	53416	0.829195	0.0375649	2		FALSE	FALSE	795.8	Abnormal tumor markers	symptoms
736	rs1801726_G	NA	-0.00482665	0.19317	0.995185	0.980066	logistic	45411	379	45032	0.534327	0.0370835	2		FALSE	FALSE	736	Other acquired deformities of limbs	musculoskeletal
251.1	rs1801726_G	NA	-0.00395311	0.159898	0.996055	0.980276	logistic	35695	553	35142	0.873717	0.0372881	0		FALSE	FALSE	251.1	Hypoglycemia	endocrine/metabolic
415.2	rs1801726_G	NA	0.00217707	0.0902572	1.00218	0.980756	logistic	44977	1781	43196	0.908738	0.0374525	1		FALSE	FALSE	415.2	Chronic pulmonary heart disease	circulatory system
540.11	rs1801726_G	NA	-0.00484367	0.204088	0.995168	0.981065	logistic	53274	332	52942	0.835517	0.0376168	2		FALSE	FALSE	540.11	Acute appendicitis	digestive
642.1	rs1801726_G	NA	-0.00491727	0.228317	0.995095	0.982817	logistic	53044	267	52777	0.766168	0.0373841	2		FALSE	FALSE	642.1	Preeclampsia and eclampsia	pregnancy complications
457.3	rs1801726_G	NA	-0.0023224	0.109451	0.99768	0.983071	logistic	40500	1215	39285	0.874234	0.0377778	2		FALSE	FALSE	457.3	Encounter for long-term (current) use of aspirin	circulatory system
425.1	rs1801726_G	NA	-0.00164574	0.0809202	0.998356	0.983774	logistic	50361	2275	48086	0.924332	0.0374496	2		FALSE	FALSE	425.1	Primary/intrinsic cardiomyopathies	circulatory system
802	rs1801726_G	NA	0.00377703	0.186757	1.00378	0.983864	logistic	42513	401	42112	0.925591	0.0374827	1		FALSE	FALSE	802	Fracture of pelvis	injuries & poisonings
355	rs1801726_G	NA	-0.00374264	0.193065	0.996264	0.984534	logistic	45502	379	45123	0.846861	0.0375038	2		FALSE	FALSE	355	Complex regional/central pain syndrome	neurological
586.2	rs1801726_G	NA	-0.00240206	0.130191	0.997601	0.98528	logistic	40166	874	39292	0.91463	0.0372205	2		FALSE	FALSE	586.2	Cyst of kidney, acquired	genitourinary
539	rs1801726_G	NA	0.00228417	0.126487	1.00229	0.985592	logistic	53397	886	52511	0.808806	0.0375021	2		FALSE	FALSE	539	Bariatric surgery	digestive
433.21	rs1801726_G	NA	0.0016059	0.0959218	1.00161	0.986643	logistic	45671	1591	44080	0.93121	0.0374308	2		FALSE	FALSE	433.21	Cerebral artery occlusion, with cerebral infarction	circulatory system
374	rs1801726_G	NA	0.00146049	0.10168	1.00146	0.98854	logistic	45908	1377	44531	0.892841	0.0377603	2		FALSE	FALSE	374	Other disorders of eyelids	sense organs
381.2	rs1801726_G	NA	0.00113284	0.0890617	1.00113	0.989851	logistic	46642	1835	44807	0.905411	0.0373376	1		FALSE	FALSE	381.2	Eustachian tube disorders	sense organs
401	rs1801726_G	NA	0.000500524	0.0409811	1.0005	0.990255	logistic	49377	23668	25709	0.755349	0.0373048	2		FALSE	FALSE	401	Hypertension	circulatory system
292.4	rs1801726_G	NA	-0.000787957	0.0689925	0.999212	0.990888	logistic	45188	3260	41928	0.81869	0.0375542	2		FALSE	FALSE	292.4	Altered mental status	mental disorders
443	rs1801726_G	NA	0.000909923	0.0818623	1.00091	0.991131	logistic	45336	2277	43059	0.836144	0.0373765	1		FALSE	FALSE	443	Peripheral vascular disease	circulatory system
772.4	rs1801726_G	NA	-0.00270101	0.283039	0.997303	0.992386	logistic	45645	171	45474	0.793733	0.0375178	2		FALSE	FALSE	772.4	Rhabdomyolysis	symptoms
751.21	rs1801726_G	NA	0.00176939	0.189512	1.00177	0.992551	logistic	50312	390	49922	0.896558	0.0375159	2		FALSE	FALSE	751.21	Cystic kidney disease	congenital anomalies
193	rs1801726_G	NA	0.00115194	0.1581	1.00115	0.994187	logistic	52248	557	51691	0.839549	0.0377239	2		FALSE	FALSE	193	Thyroid cancer	neoplasms
686	rs1801726_G	NA	-0.000817912	0.122131	0.999182	0.994657	logistic	43618	938	42680	0.89991	0.0378513	2		FALSE	FALSE	686	Other local infections of skin and subcutaneous tissue	dermatologic
709.7	rs1801726_G	NA	0.00175439	0.283117	1.00176	0.995056	logistic	43343	171	43172	0.83409	0.037111	2		FALSE	FALSE	709.7	Unspecified diffuse connective tissue disease	dermatologic
724.8	rs1801726_G	NA	-0.000933595	0.24142	0.999067	0.996915	logistic	40737	239	40498	0.684662	0.0382331	2		FALSE	FALSE	724.8	Other symptoms referable to back	musculoskeletal
963	rs1801726_G	NA	0.000247849	0.134959	1.00025	0.998535	logistic	40578	777	39801	0.78195	0.0371876	2		FALSE	FALSE	963	Poisoning by primarily systemic agents	injuries & poisonings
250.21	rs1801726_G	NA	-0.000620423	0.339585	0.99938	0.998542	logistic	39862	119	39743	0.866289	0.037542	1		FALSE	FALSE	250.21	Type 2 diabetes with ketoacidosis	endocrine/metabolic
415.11	rs1801726_G	NA	-0.000143496	0.122617	0.999857	0.999066	logistic	44140	944	43196	0.916254	0.037449	1		FALSE	FALSE	415.11	Pulmonary embolism and infarction, acute	circulatory system
153.2	rs1801726_G	NA	6.90952e-05	0.120689	1.00007	0.999543	logistic	44366	983	43383	0.816085	0.0376414	1		FALSE	FALSE	153.2	Colon cancer	neoplasms
522.5	rs1801726_G	NA	0.000150453	0.307054	1.00015	0.999609	logistic	48342	147	48195	0.790766	0.037514	2		FALSE	FALSE	522.5	Periapical abscess	digestive
8.51	rs1801726_G	NA	NA	NA	NA	NA	logistic	50774	5	50769	0.746243	0.0375783	1	[Error: < 100 cases or controls]	NA	NA	8.51	Intestinal e.coli	infectious diseases
8.7	rs1801726_G	NA	NA	NA	NA	NA	logistic	50777	8	50769	0.74443	0.0375859	1	[Error: < 100 cases or controls]	NA	NA	8.7	Intestinal infection due to protozoa	infectious diseases
10	rs1801726_G	NA	NA	NA	NA	NA	logistic	44130	69	44061	0.765101	0.0377634	2	[Error: < 100 cases or controls]	NA	NA	10	Tuberculosis	infectious diseases
31	rs1801726_G	NA	NA	NA	NA	NA	logistic	44157	96	44061	0.803752	0.0378083	2	[Error: < 100 cases or controls]	NA	NA	31	Diseases due to other mycobacteria	infectious diseases
31.1	rs1801726_G	NA	NA	NA	NA	NA	NA	44061	NA	NA	NA	NA	2	[Error: non-varying phenotype or genotype]	NA	NA	31.1	Leprosy	infectious diseases
41.21	rs1801726_G	NA	NA	NA	NA	NA	logistic	44083	22	44061	0.767655	0.0377697	2	[Error: < 100 cases or controls]	NA	NA	41.21	Rheumatic fever / chorea	infectious diseases
70.1	rs1801726_G	NA	NA	NA	NA	NA	logistic	41560	13	41547	0.893211	0.037115	1	[Error: < 100 cases or controls]	NA	NA	70.1	Viral hepatitis A	infectious diseases
79.1	rs1801726_G	NA	NA	NA	NA	NA	logistic	41569	22	41547	0.892397	0.037119	1	[Error: < 100 cases or controls]	NA	NA	79.1	Varicella infection	infectious diseases
81.1	rs1801726_G	NA	NA	NA	NA	NA	logistic	49680	59	49621	0.756227	0.0376912	1	[Error: < 100 cases or controls]	NA	NA	81.1	Graft-versus-host disease	infectious diseases
81.11	rs1801726_G	NA	NA	NA	NA	NA	logistic	49633	12	49621	0.758693	0.0376967	1	[Error: < 100 cases or controls]	NA	NA	81.11	Acute graft-versus-host disease	infectious diseases
81.12	rs1801726_G	NA	NA	NA	NA	NA	logistic	49671	50	49621	0.755547	0.0376981	1	[Error: < 100 cases or controls]	NA	NA	81.12	Chronic graft-versus-host disease	infectious diseases
90.2	rs1801726_G	NA	NA	NA	NA	NA	logistic	53267	37	53230	0.849366	0.0375279	2	[Error: < 100 cases or controls]	NA	NA	90.2	Gonococcal infections	infectious diseases
90.3	rs1801726_G	NA	NA	NA	NA	NA	logistic	53241	11	53230	0.848021	0.0375463	2	[Error: < 100 cases or controls]	NA	NA	90.3	Venereal diseases due to Chlamydia trachomatis	infectious diseases
117.2	rs1801726_G	NA	NA	NA	NA	NA	logistic	44791	1	44790	0.882089	0.0375187	2	[Error: < 100 cases or controls]	NA	NA	117.2	Coccidioidomycosis	infectious diseases
117.3	rs1801726_G	NA	NA	NA	NA	NA	logistic	44811	21	44790	0.883027	0.037502	2	[Error: < 100 cases or controls]	NA	NA	117.3	Blastomycotic infection	infectious diseases
117.4	rs1801726_G	NA	NA	NA	NA	NA	logistic	44885	95	44790	0.878931	0.037507	2	[Error: < 100 cases or controls]	NA	NA	117.4	Aspergillosis	infectious diseases
130	rs1801726_G	NA	NA	NA	NA	NA	logistic	51433	41	51392	0.745757	0.0375829	2	[Error: < 100 cases or controls]	NA	NA	130	Spirochetal infection	infectious diseases
130.1	rs1801726_G	NA	NA	NA	NA	NA	logistic	51396	4	51392	0.746997	0.0375905	2	[Error: < 100 cases or controls]	NA	NA	130.1	Lyme disease	infectious diseases
131	rs1801726_G	NA	NA	NA	NA	NA	logistic	51424	32	51392	0.743037	0.0375992	2	[Error: < 100 cases or controls]	NA	NA	131	Protozoan infection	infectious diseases
132	rs1801726_G	NA	NA	NA	NA	NA	logistic	51487	95	51392	0.735546	0.0376114	2	[Error: < 100 cases or controls]	NA	NA	132	Infestation (lice, mites)	infectious diseases
132.1	rs1801726_G	NA	NA	NA	NA	NA	logistic	51432	40	51392	0.745681	0.0375836	2	[Error: < 100 cases or controls]	NA	NA	132.1	Pediculosis and phthirus infestation	infectious diseases
133	rs1801726_G	NA	NA	NA	NA	NA	logistic	51398	6	51392	0.745123	0.0375987	2	[Error: < 100 cases or controls]	NA	NA	133	Arthropod-borne diseases	infectious diseases
134	rs1801726_G	NA	NA	NA	NA	NA	logistic	51416	24	51392	0.748509	0.0375759	2	[Error: < 100 cases or controls]	NA	NA	134	Helminthiases	infectious diseases
134.1	rs1801726_G	NA	NA	NA	NA	NA	logistic	51408	16	51392	0.747905	0.0375817	2	[Error: < 100 cases or controls]	NA	NA	134.1	Intestinal helminthiases	infectious diseases
145.1	rs1801726_G	NA	NA	NA	NA	NA	logistic	51930	13	51917	0.845844	0.0375602	2	[Error: < 100 cases or controls]	NA	NA	145.1	Cancer of lip	neoplasms
145.3	rs1801726_G	NA	NA	NA	NA	NA	logistic	52014	97	51917	0.847461	0.0375187	2	[Error: < 100 cases or controls]	NA	NA	145.3	Cancer of major salivary glands	neoplasms
145.4	rs1801726_G	NA	NA	NA	NA	NA	logistic	51976	59	51917	0.846866	0.0375366	2	[Error: < 100 cases or controls]	NA	NA	145.4	Cancer of the gums	neoplasms
145.5	rs1801726_G	NA	NA	NA	NA	NA	logistic	51961	44	51917	0.848888	0.0375281	2	[Error: < 100 cases or controls]	NA	NA	145.5	Cancer of the mouth floor	neoplasms
149.2	rs1801726_G	NA	NA	NA	NA	NA	logistic	51991	74	51917	0.839047	0.0375834	2	[Error: < 100 cases or controls]	NA	NA	149.2	Cancer of nasopharynx	neoplasms
149.3	rs1801726_G	NA	NA	NA	NA	NA	logistic	51967	50	51917	0.84497	0.0375527	2	[Error: < 100 cases or controls]	NA	NA	149.3	Cancer of hypopharynx	neoplasms
159.3	rs1801726_G	NA	NA	NA	NA	NA	logistic	47678	83	47595	0.894068	0.037554	2	[Error: < 100 cases or controls]	NA	NA	159.3	Malignant neoplasm of gallbladder and extrahepatic bile ducts	neoplasms
164	rs1801726_G	NA	NA	NA	NA	NA	logistic	51628	71	51557	0.750389	0.0374893	2	[Error: < 100 cases or controls]	NA	NA	164	Cancer of intrathoracic organs	neoplasms
187.1	rs1801726_G	NA	NA	NA	NA	NA	logistic	51495	29	51466	0.756388	0.0375085	2	[Error: < 100 cases or controls]	NA	NA	187.1	Malignant neoplasm of unspecified male genital organ	neoplasms
187.2	rs1801726_G	NA	NA	NA	NA	NA	logistic	51558	92	51466	0.751151	0.0375112	2	[Error: < 100 cases or controls]	NA	NA	187.2	Malignant neoplasm of testis	neoplasms
187.8	rs1801726_G	NA	NA	NA	NA	NA	logistic	51482	16	51466	0.757397	0.0375083	2	[Error: < 100 cases or controls]	NA	NA	187.8	Neoplasm of uncertain behavior of male genital organs	neoplasms
190	rs1801726_G	NA	NA	NA	NA	NA	logistic	51755	83	51672	0.80163	0.0376582	2	[Error: < 100 cases or controls]	NA	NA	190	Cancer of eye	neoplasms
194	rs1801726_G	NA	NA	NA	NA	NA	logistic	51784	93	51691	0.867556	0.037695	2	[Error: < 100 cases or controls]	NA	NA	194	Cancer of other endocrine glands	neoplasms
199.4	rs1801726_G	NA	NA	NA	NA	NA	logistic	40537	61	40476	0.774314	0.0375583	0	[Error: < 100 cases or controls]	NA	NA	199.4	Neurofibromatosis	neoplasms
202.21	rs1801726_G	NA	NA	NA	NA	NA	logistic	51423	83	51340	0.814183	0.0377069	2	[Error: < 100 cases or controls]	NA	NA	202.21	Nodular lymphoma	neoplasms
202.22	rs1801726_G	NA	NA	NA	NA	NA	logistic	51439	99	51340	0.813531	0.0377049	2	[Error: < 100 cases or controls]	NA	NA	202.22	Reticulosarcoma	neoplasms
202.23	rs1801726_G	NA	NA	NA	NA	NA	logistic	51405	65	51340	0.816334	0.0377006	2	[Error: < 100 cases or controls]	NA	NA	202.23	Lymphosarcoma	neoplasms
202.24	rs1801726_G	NA	NA	NA	NA	NA	logistic	51415	75	51340	0.808737	0.0377419	2	[Error: < 100 cases or controls]	NA	NA	202.24	Large cell lymphoma	neoplasms
204.3	rs1801726_G	NA	NA	NA	NA	NA	logistic	51378	38	51340	0.81631	0.0377107	2	[Error: < 100 cases or controls]	NA	NA	204.3	Monocytic leukemia	neoplasms
216.1	rs1801726_G	NA	NA	NA	NA	NA	logistic	46118	45	46073	0.82628	0.0373932	1	[Error: < 100 cases or controls]	NA	NA	216.1	Screening for malignant neoplasms of the skin	neoplasms
218.2	rs1801726_G	NA	NA	NA	NA	NA	logistic	48268	12	48256	0.943575	0.0377476	2	[Error: < 100 cases or controls]	NA	NA	218.2	Other benign neoplasm of uterus	neoplasms
221	rs1801726_G	NA	NA	NA	NA	NA	logistic	45783	48	45735	0.928113	0.0379508	2	[Error: < 100 cases or controls]	NA	NA	221	Benign neoplasm of other female genital organs	neoplasms
222	rs1801726_G	NA	NA	NA	NA	NA	logistic	51479	13	51466	0.757177	0.0375104	2	[Error: < 100 cases or controls]	NA	NA	222	Benign neoplasm of male genital organs	neoplasms
223	rs1801726_G	NA	NA	NA	NA	NA	logistic	39279	53	39226	0.926498	0.0374882	1	[Error: < 100 cases or controls]	NA	NA	223	Benign neoplasm of kidney and other urinary organs	neoplasms
225.2	rs1801726_G	NA	NA	NA	NA	NA	logistic	51711	39	51672	0.803918	0.0376612	2	[Error: < 100 cases or controls]	NA	NA	225.2	Benign neoplasm of spinal cord, meninges	neoplasms
227.2	rs1801726_G	NA	NA	NA	NA	NA	logistic	51753	62	51691	0.869872	0.0376886	2	[Error: < 100 cases or controls]	NA	NA	227.2	Benign neoplasm of parathyroid gland	neoplasms
229	rs1801726_G	NA	NA	NA	NA	NA	logistic	53144	99	53045	0.851279	0.0375583	2	[Error: < 100 cases or controls]	NA	NA	229	Benign neoplasm of unspecified sites	neoplasms
229.1	rs1801726_G	NA	NA	NA	NA	NA	logistic	53064	19	53045	0.860624	0.0375207	2	[Error: < 100 cases or controls]	NA	NA	229.1	Benign neoplasm of lymph nodes	neoplasms
230	rs1801726_G	NA	NA	NA	NA	NA	logistic	53640	15	53625	0.824595	0.0375559	2	[Error: < 100 cases or controls]	NA	NA	230	Kaposi's sarcoma	neoplasms
242.3	rs1801726_G	NA	NA	NA	NA	NA	logistic	41174	95	41079	0.794461	0.0380459	1	[Error: < 100 cases or controls]	NA	NA	242.3	Exophthalmos	endocrine/metabolic
242.31	rs1801726_G	NA	NA	NA	NA	NA	logistic	41105	26	41079	0.799127	0.0380489	1	[Error: < 100 cases or controls]	NA	NA	242.31	Thyrotoxic exophthalmos	endocrine/metabolic
244.3	rs1801726_G	NA	NA	NA	NA	NA	logistic	41084	5	41079	0.797573	0.0380683	1	[Error: < 100 cases or controls]	NA	NA	244.3	Iodine hypothyroidism	endocrine/metabolic
244.5	rs1801726_G	NA	NA	NA	NA	NA	logistic	41177	98	41079	0.79665	0.0380309	1	[Error: < 100 cases or controls]	NA	NA	244.5	Congenital hypothyroidism	endocrine/metabolic
245.1	rs1801726_G	NA	NA	NA	NA	NA	logistic	41132	53	41079	0.795262	0.0380604	1	[Error: < 100 cases or controls]	NA	NA	245.1	Thyroiditis, acute and subacute	endocrine/metabolic
246.2	rs1801726_G	NA	NA	NA	NA	NA	logistic	41096	17	41079	0.798462	0.0380572	1	[Error: < 100 cases or controls]	NA	NA	246.2	Thyroid cyst	endocrine/metabolic
250.15	rs1801726_G	NA	NA	NA	NA	NA	logistic	39813	70	39743	0.865055	0.0375757	1	[Error: < 100 cases or controls]	NA	NA	250.15	Diabetes type 1 with peripheral circulatory disorders	endocrine/metabolic
250.5	rs1801726_G	NA	NA	NA	NA	NA	logistic	39799	56	39743	0.86576	0.0375763	1	[Error: < 100 cases or controls]	NA	NA	250.5	Glycosuria or Acetonuria	endocrine/metabolic
251.8	rs1801726_G	NA	NA	NA	NA	NA	logistic	45086	11	45075	0.589003	0.0375837	1	[Error: < 100 cases or controls]	NA	NA	251.8	Abnormality of secretion of glucagon or gastrin	endocrine/metabolic
253.11	rs1801726_G	NA	NA	NA	NA	NA	logistic	45106	31	45075	0.585349	0.0375892	1	[Error: < 100 cases or controls]	NA	NA	253.11	Acromegaly and gigantism	endocrine/metabolic
253.3	rs1801726_G	NA	NA	NA	NA	NA	logistic	45150	75	45075	0.584325	0.0375748	2	[Error: < 100 cases or controls]	NA	NA	253.3	Diabetes insipidus	endocrine/metabolic
253.7	rs1801726_G	NA	NA	NA	NA	NA	logistic	45150	75	45075	0.584325	0.0375748	1	[Error: < 100 cases or controls]	NA	NA	253.7	Other disorders of neurohypophysis	endocrine/metabolic
254	rs1801726_G	NA	NA	NA	NA	NA	logistic	45096	21	45075	0.584249	0.0375976	1	[Error: < 100 cases or controls]	NA	NA	254	Diseases of thymus gland	endocrine/metabolic
255.12	rs1801726_G	NA	NA	NA	NA	NA	logistic	45125	50	45075	0.578617	0.0376066	1	[Error: < 100 cases or controls]	NA	NA	255.12	Hyperaldosteronism	endocrine/metabolic
255.13	rs1801726_G	NA	NA	NA	NA	NA	logistic	45108	33	45075	0.588494	0.0375765	1	[Error: < 100 cases or controls]	NA	NA	255.13	Medulloadrenal hyperfunction	endocrine/metabolic
255.22	rs1801726_G	NA	NA	NA	NA	NA	logistic	45121	46	45075	0.581126	0.0375989	1	[Error: < 100 cases or controls]	NA	NA	255.22	Mineralocorticoid deficiency	endocrine/metabolic
255.3	rs1801726_G	NA	NA	NA	NA	NA	logistic	45120	45	45075	0.586887	0.0375776	1	[Error: < 100 cases or controls]	NA	NA	255.3	Adrenogenital disorders	endocrine/metabolic
256.1	rs1801726_G	NA	NA	NA	NA	NA	logistic	45078	3	45075	0.588127	0.0375904	1	[Error: < 100 cases or controls]	NA	NA	256.1	Hyperestrogenism	endocrine/metabolic
258	rs1801726_G	NA	NA	NA	NA	NA	logistic	45111	36	45075	0.582964	0.0375962	1	[Error: < 100 cases or controls]	NA	NA	258	Iatrogenic endocrine disorders	endocrine/metabolic
258.1	rs1801726_G	NA	NA	NA	NA	NA	logistic	45122	47	45075	0.584177	0.037587	1	[Error: < 100 cases or controls]	NA	NA	258.1	Postablative ovarian failure	endocrine/metabolic
259.1	rs1801726_G	NA	NA	NA	NA	NA	logistic	45082	7	45075	0.588566	0.0375871	1	[Error: < 100 cases or controls]	NA	NA	259.1	Nonspecific abnormal results of other endocrine function study	endocrine/metabolic
259.2	rs1801726_G	NA	NA	NA	NA	NA	logistic	45142	67	45075	0.583444	0.0375814	1	[Error: < 100 cases or controls]	NA	NA	259.2	Carcinoid syndrome	endocrine/metabolic
259.3	rs1801726_G	NA	NA	NA	NA	NA	logistic	45152	77	45075	0.572724	0.0376174	1	[Error: < 100 cases or controls]	NA	NA	259.3	Delay in sexual development and puberty NEC	endocrine/metabolic
259.8	rs1801726_G	NA	NA	NA	NA	NA	logistic	45115	40	45075	0.583406	0.0375928	1	[Error: < 100 cases or controls]	NA	NA	259.8	Polyglandular activity in multiple endocrine adenomatosis	endocrine/metabolic
260.21	rs1801726_G	NA	NA	NA	NA	NA	logistic	36932	26	36906	0.569657	0.037014	1	[Error: < 100 cases or controls]	NA	NA	260.21	Kwashiorkor	endocrine/metabolic
260.7	rs1801726_G	NA	NA	NA	NA	NA	logistic	36926	20	36906	0.575542	0.0369929	1	[Error: < 100 cases or controls]	NA	NA	260.7	Polyphagia	endocrine/metabolic
261.1	rs1801726_G	NA	NA	NA	NA	NA	logistic	36947	41	36906	0.551372	0.0370801	1	[Error: < 100 cases or controls]	NA	NA	261.1	Vitamin A deficiency	endocrine/metabolic
261.3	rs1801726_G	NA	NA	NA	NA	NA	logistic	36912	6	36906	0.573836	0.0370069	1	[Error: < 100 cases or controls]	NA	NA	261.3	Vitamin C deficiencies	endocrine/metabolic
261.41	rs1801726_G	NA	NA	NA	NA	NA	logistic	36950	44	36906	0.575166	0.0369824	1	[Error: < 100 cases or controls]	NA	NA	261.41	Rickets or osteomalacia	endocrine/metabolic
270.1	rs1801726_G	NA	NA	NA	NA	NA	logistic	50005	94	49911	0.915902	0.0374363	2	[Error: < 100 cases or controls]	NA	NA	270.1	Disturbances of amino-acid transport	endocrine/metabolic
270.11	rs1801726_G	NA	NA	NA	NA	NA	logistic	49937	26	49911	0.898164	0.0373971	2	[Error: < 100 cases or controls]	NA	NA	270.11	Disturbances of sulphur-bearing amino-acid metabolism	endocrine/metabolic
270.12	rs1801726_G	NA	NA	NA	NA	NA	logistic	49950	39	49911	0.919449	0.0374174	2	[Error: < 100 cases or controls]	NA	NA	270.12	Phenylketonuria [PKU]	endocrine/metabolic
270.2	rs1801726_G	NA	NA	NA	NA	NA	logistic	50007	96	49911	0.893425	0.0374148	2	[Error: < 100 cases or controls]	NA	NA	270.2	Disorders of amino-acid metabolism	endocrine/metabolic
270.21	rs1801726_G	NA	NA	NA	NA	NA	logistic	49977	66	49911	0.895476	0.0374072	2	[Error: < 100 cases or controls]	NA	NA	270.21	Disorders of urea cycle metabolism	endocrine/metabolic
270.31	rs1801726_G	NA	NA	NA	NA	NA	logistic	49915	4	49911	0.898355	0.0374036	2	[Error: < 100 cases or controls]	NA	NA	270.31	Polyclonal hypergammaglobulinemia	endocrine/metabolic
270.33	rs1801726_G	NA	NA	NA	NA	NA	logistic	49994	83	49911	0.897232	0.0373845	2	[Error: < 100 cases or controls]	NA	NA	270.33	Amyloidosis	endocrine/metabolic
270.34	rs1801726_G	NA	NA	NA	NA	NA	logistic	49996	85	49911	0.892974	0.037423	2	[Error: < 100 cases or controls]	NA	NA	270.34	Alpha-1-antitrypsin deficiency	endocrine/metabolic
270.35	rs1801726_G	NA	NA	NA	NA	NA	logistic	49931	20	49911	0.89686	0.0374116	2	[Error: < 100 cases or controls]	NA	NA	270.35	Macroglobulinemia	endocrine/metabolic
271.9	rs1801726_G	NA	NA	NA	NA	NA	logistic	53130	59	53071	0.846409	0.0375965	2	[Error: < 100 cases or controls]	NA	NA	271.9	Other disorders of carbohydrate transport and metabolism	endocrine/metabolic
272.14	rs1801726_G	NA	NA	NA	NA	NA	logistic	31314	11	31303	0.740407	0.038577	1	[Error: < 100 cases or controls]	NA	NA	272.14	Hyperchylomicronemia	endocrine/metabolic
272.9	rs1801726_G	NA	NA	NA	NA	NA	logistic	31336	33	31303	0.742662	0.0385499	1	[Error: < 100 cases or controls]	NA	NA	272.9	Unspecified disorder of lipoid metabolism	endocrine/metabolic
275.11	rs1801726_G	NA	NA	NA	NA	NA	logistic	47364	80	47284	0.805628	0.0378135	2	[Error: < 100 cases or controls]	NA	NA	275.11	Hereditary hemochromatosis	hematopoietic
275.2	rs1801726_G	NA	NA	NA	NA	NA	logistic	47305	21	47284	0.80346	0.0378501	2	[Error: < 100 cases or controls]	NA	NA	275.2	Disorders of copper metabolism	endocrine/metabolic
276.8	rs1801726_G	NA	NA	NA	NA	NA	logistic	34030	37	33993	0.89845	0.0372319	0	[Error: < 100 cases or controls]	NA	NA	276.8	Polydipsia	endocrine/metabolic
277.1	rs1801726_G	NA	NA	NA	NA	NA	logistic	50450	18	50432	0.879752	0.0376115	2	[Error: < 100 cases or controls]	NA	NA	277.1	Disorders of porphyrin metabolism	endocrine/metabolic
277.2	rs1801726_G	NA	NA	NA	NA	NA	logistic	50436	4	50432	0.88032	0.037612	2	[Error: < 100 cases or controls]	NA	NA	277.2	Other disorders of purine and pyrimidine metabolism	endocrine/metabolic
277.6	rs1801726_G	NA	NA	NA	NA	NA	logistic	50464	32	50432	0.88038	0.0376011	2	[Error: < 100 cases or controls]	NA	NA	277.6	Other deficiencies of circulating enzymes	endocrine/metabolic
277.8	rs1801726_G	NA	NA	NA	NA	NA	logistic	50435	3	50432	0.880276	0.0376128	2	[Error: < 100 cases or controls]	NA	NA	277.8	Carnitine deficiencies	endocrine/metabolic
279.2	rs1801726_G	NA	NA	NA	NA	NA	logistic	48814	45	48769	0.539699	0.0376224	2	[Error: < 100 cases or controls]	NA	NA	279.2	Autoimmune disease NEC	endocrine/metabolic
279.8	rs1801726_G	NA	NA	NA	NA	NA	logistic	48818	49	48769	0.531182	0.03765	2	[Error: < 100 cases or controls]	NA	NA	279.8	Other specified disorders involving the immune mechanism	endocrine/metabolic
281.13	rs1801726_G	NA	NA	NA	NA	NA	logistic	34121	25	34096	0.891078	0.0376161	1	[Error: < 100 cases or controls]	NA	NA	281.13	Folate-deficiency anemia	hematopoietic
282.5	rs1801726_G	NA	NA	NA	NA	NA	logistic	34116	20	34096	0.892191	0.037607	1	[Error: < 100 cases or controls]	NA	NA	282.5	Sickle cell anemia	hematopoietic
282.8	rs1801726_G	NA	NA	NA	NA	NA	logistic	34138	42	34096	0.890578	0.037612	1	[Error: < 100 cases or controls]	NA	NA	282.8	Other hemoglobinopathies	hematopoietic
283.1	rs1801726_G	NA	NA	NA	NA	NA	logistic	34151	55	34096	0.891248	0.0375977	1	[Error: < 100 cases or controls]	NA	NA	283.1	Autoimmune hemolytic anemias	hematopoietic
283.2	rs1801726_G	NA	NA	NA	NA	NA	logistic	34163	67	34096	0.887706	0.0376284	1	[Error: < 100 cases or controls]	NA	NA	283.2	Non-autoimmune hemolytic anemias	hematopoietic
283.21	rs1801726_G	NA	NA	NA	NA	NA	logistic	34132	36	34096	0.88888	0.0376333	1	[Error: < 100 cases or controls]	NA	NA	283.21	Hemolytic-uremic syndrome	hematopoietic
284.2	rs1801726_G	NA	NA	NA	NA	NA	logistic	34107	11	34096	0.89173	0.0376169	1	[Error: < 100 cases or controls]	NA	NA	284.2	Constitutional aplastic anemia	hematopoietic
285.3	rs1801726_G	NA	NA	NA	NA	NA	logistic	34106	10	34096	0.890303	0.0376327	1	[Error: < 100 cases or controls]	NA	NA	285.3	Sideroblastic anemia	hematopoietic
285.8	rs1801726_G	NA	NA	NA	NA	NA	logistic	34109	13	34096	0.890459	0.0376294	1	[Error: < 100 cases or controls]	NA	NA	285.8	Hemoglobinuria	hematopoietic
286.11	rs1801726_G	NA	NA	NA	NA	NA	logistic	41079	78	41001	0.697642	0.0380121	0	[Error: < 100 cases or controls]	NA	NA	286.11	Von willebrand's disease	hematopoietic
286.12	rs1801726_G	NA	NA	NA	NA	NA	logistic	41076	75	41001	0.709955	0.037954	0	[Error: < 100 cases or controls]	NA	NA	286.12	Congenital deficiency of other clotting factors (including factor VII)	hematopoietic
286.13	rs1801726_G	NA	NA	NA	NA	NA	logistic	41080	79	41001	0.712809	0.0379382	0	[Error: < 100 cases or controls]	NA	NA	286.13	Congenital factor VIII disorder	hematopoietic
286.3	rs1801726_G	NA	NA	NA	NA	NA	logistic	41068	67	41001	0.704192	0.0379858	0	[Error: < 100 cases or controls]	NA	NA	286.3	Coagulation defects complicating pregnancy or postpartum	hematopoietic
286.4	rs1801726_G	NA	NA	NA	NA	NA	logistic	41087	86	41001	0.703486	0.0379804	0	[Error: < 100 cases or controls]	NA	NA	286.4	Acquired coagulation factor deficiency	hematopoietic
286.6	rs1801726_G	NA	NA	NA	NA	NA	logistic	41072	71	41001	0.714529	0.0379334	0	[Error: < 100 cases or controls]	NA	NA	286.6	Defibrination syndrome	hematopoietic
287.2	rs1801726_G	NA	NA	NA	NA	NA	logistic	41045	44	41001	0.762479	0.0379949	0	[Error: < 100 cases or controls]	NA	NA	287.2	Allergic purpura	hematopoietic
287.4	rs1801726_G	NA	NA	NA	NA	NA	logistic	41035	34	41001	0.708578	0.0379798	0	[Error: < 100 cases or controls]	NA	NA	287.4	Qualitative platelet defects	hematopoietic
289.1	rs1801726_G	NA	NA	NA	NA	NA	logistic	39374	85	39289	0.826511	0.0380835	2	[Error: < 100 cases or controls]	NA	NA	289.1	Myelofibrosis	hematopoietic
289.9	rs1801726_G	NA	NA	NA	NA	NA	logistic	39358	69	39289	0.816244	0.0381625	2	[Error: < 100 cases or controls]	NA	NA	289.9	Abnormality of red blood cells	hematopoietic
291.1	rs1801726_G	NA	NA	NA	NA	NA	logistic	41990	62	41928	0.636711	0.0375685	1	[Error: < 100 cases or controls]	NA	NA	291.1	Transient mental disorders due to conditions classified elsewhere	mental disorders
292.12	rs1801726_G	NA	NA	NA	NA	NA	logistic	41997	69	41928	0.637451	0.0375622	1	[Error: < 100 cases or controls]	NA	NA	292.12	Symbolic dysfunction	mental disorders
300.13	rs1801726_G	NA	NA	NA	NA	NA	logistic	30139	49	30090	0.145053	0.0373934	2	[Error: < 100 cases or controls]	NA	NA	300.13	Phobia	mental disorders
300.2	rs1801726_G	NA	NA	NA	NA	NA	NA	30090	NA	NA	NA	NA	2	[Error: non-varying phenotype or genotype]	NA	NA	300.2	Generalized anxiety & phobic disorders	mental disorders
301.1	rs1801726_G	NA	NA	NA	NA	NA	logistic	30106	16	30090	0.141504	0.0374012	2	[Error: < 100 cases or controls]	NA	NA	301.1	Schizoid personality disorder	mental disorders
303.1	rs1801726_G	NA	NA	NA	NA	NA	logistic	30120	30	30090	0.139072	0.0373838	2	[Error: < 100 cases or controls]	NA	NA	303.1	Dissociative disorder	mental disorders
303.31	rs1801726_G	NA	NA	NA	NA	NA	logistic	30102	12	30090	0.132902	0.0373729	2	[Error: < 100 cases or controls]	NA	NA	303.31	Gastrointestinal malfunction arising from mental factors	mental disorders
315.1	rs1801726_G	NA	NA	NA	NA	NA	logistic	48991	62	48929	0.854623	0.0376192	1	[Error: < 100 cases or controls]	NA	NA	315.1	Learning disorder	mental disorders
323.2	rs1801726_G	NA	NA	NA	NA	NA	logistic	52512	31	52481	0.857528	0.0375057	2	[Error: < 100 cases or controls]	NA	NA	323.2	Acute (transverse) myelitis	neurological
324.1	rs1801726_G	NA	NA	NA	NA	NA	NA	52481	NA	NA	NA	NA	2	[Error: non-varying phenotype or genotype]	NA	NA	324.1	Jakob-Creutzfeldt disease	neurological
325	rs1801726_G	NA	NA	NA	NA	NA	logistic	52534	53	52481	0.854607	0.0375186	2	[Error: < 100 cases or controls]	NA	NA	325	Phlebitis and thrombophlebitis of intracranial venous sinuses	neurological
327.6	rs1801726_G	NA	NA	NA	NA	NA	logistic	38819	38	38781	0.935267	0.0375847	0	[Error: < 100 cases or controls]	NA	NA	327.6	Circadian rhythm sleep disorder	neurological
327.72	rs1801726_G	NA	NA	NA	NA	NA	logistic	38820	39	38781	0.936985	0.037558	0	[Error: < 100 cases or controls]	NA	NA	327.72	Sleep related leg cramps	neurological
333.3	rs1801726_G	NA	NA	NA	NA	NA	logistic	40009	70	39939	0.679086	0.037679	1	[Error: < 100 cases or controls]	NA	NA	333.3	Tics and choreas	neurological
333.8	rs1801726_G	NA	NA	NA	NA	NA	logistic	40028	89	39939	0.670184	0.0377111	1	[Error: < 100 cases or controls]	NA	NA	333.8	Other degenerative diseases of the basal ganglia	neurological
334.2	rs1801726_G	NA	NA	NA	NA	NA	logistic	40006	67	39939	0.681465	0.0376693	1	[Error: < 100 cases or controls]	NA	NA	334.2	Anterior horn cell disease	neurological
334.21	rs1801726_G	NA	NA	NA	NA	NA	logistic	39987	48	39939	0.682229	0.0376747	1	[Error: < 100 cases or controls]	NA	NA	334.21	Amyotrophic Lateral Sclerosis	neurological
346	rs1801726_G	NA	NA	NA	NA	NA	logistic	39973	34	39939	0.683493	0.0376754	1	[Error: < 100 cases or controls]	NA	NA	346	Abnormal findings on study of brain and/or nervous system	neurological
346.2	rs1801726_G	NA	NA	NA	NA	NA	logistic	39959	20	39939	0.684755	0.0376761	1	[Error: < 100 cases or controls]	NA	NA	346.2	Nonspecific abnormal results of function study of brain and central nervous system	neurological
346.3	rs1801726_G	NA	NA	NA	NA	NA	logistic	39952	13	39939	0.686711	0.0376702	1	[Error: < 100 cases or controls]	NA	NA	346.3	Nonspecific abnormal findings in cerebrospinal fluid	neurological
347	rs1801726_G	NA	NA	NA	NA	NA	logistic	40006	67	39939	0.684133	0.0376569	1	[Error: < 100 cases or controls]	NA	NA	347	Cataplexy and narcolepsy	neurological
350.5	rs1801726_G	NA	NA	NA	NA	NA	logistic	45915	13	45902	0.819723	0.0377872	2	[Error: < 100 cases or controls]	NA	NA	350.5	Abnormal reflex	neurological
359.1	rs1801726_G	NA	NA	NA	NA	NA	logistic	47176	75	47101	0.79707	0.0376781	2	[Error: < 100 cases or controls]	NA	NA	359.1	Muscular dystrophies	neurological
360.3	rs1801726_G	NA	NA	NA	NA	NA	logistic	47628	20	47608	0.766538	0.0376669	2	[Error: < 100 cases or controls]	NA	NA	360.3	Hypotony of eye	sense organs
361.2	rs1801726_G	NA	NA	NA	NA	NA	logistic	47629	21	47608	0.766613	0.0376661	2	[Error: < 100 cases or controls]	NA	NA	361.2	Retinoschisis and retinal cysts	sense organs
362.1	rs1801726_G	NA	NA	NA	NA	NA	logistic	47239	90	47149	0.797735	0.037649	2	[Error: < 100 cases or controls]	NA	NA	362.1	Retinopathy of prematurity	sense organs
362.31	rs1801726_G	NA	NA	NA	NA	NA	logistic	47203	54	47149	0.793436	0.0376883	2	[Error: < 100 cases or controls]	NA	NA	362.31	Separation of retinal layers	sense organs
362.5	rs1801726_G	NA	NA	NA	NA	NA	logistic	47243	94	47149	0.803392	0.037614	2	[Error: < 100 cases or controls]	NA	NA	362.5	Toxic maculopathy of retina	sense organs
362.7	rs1801726_G	NA	NA	NA	NA	NA	logistic	47229	80	47149	0.800667	0.0376358	2	[Error: < 100 cases or controls]	NA	NA	362.7	Hereditary retinal dystrophies	sense organs
362.8	rs1801726_G	NA	NA	NA	NA	NA	logistic	47234	85	47149	0.804568	0.0376106	2	[Error: < 100 cases or controls]	NA	NA	362.8	Retinal hemorrhage/ischemia	sense organs
363.4	rs1801726_G	NA	NA	NA	NA	NA	logistic	47613	5	47608	0.771361	0.0376473	2	[Error: < 100 cases or controls]	NA	NA	363.4	Choroidal degenerations	sense organs
364.2	rs1801726_G	NA	NA	NA	NA	NA	logistic	47687	79	47608	0.809391	0.0376623	2	[Error: < 100 cases or controls]	NA	NA	364.2	Corneal edema	sense organs
364.41	rs1801726_G	NA	NA	NA	NA	NA	logistic	47644	36	47608	0.769714	0.0376438	2	[Error: < 100 cases or controls]	NA	NA	364.41	Keratoconus	sense organs
364.9	rs1801726_G	NA	NA	NA	NA	NA	logistic	47660	52	47608	0.77286	0.0376206	2	[Error: < 100 cases or controls]	NA	NA	364.9	Cornea replaced by transplant	sense organs
365.5	rs1801726_G	NA	NA	NA	NA	NA	logistic	47633	25	47608	0.768898	0.0376525	2	[Error: < 100 cases or controls]	NA	NA	365.5	Pseudoexfoliation glaucoma	sense organs
366.1	rs1801726_G	NA	NA	NA	NA	NA	logistic	46364	27	46337	0.783819	0.0375507	2	[Error: < 100 cases or controls]	NA	NA	366.1	Nonsenile Cataract	sense organs
366.3	rs1801726_G	NA	NA	NA	NA	NA	logistic	46345	8	46337	0.78818	0.0375337	2	[Error: < 100 cases or controls]	NA	NA	366.3	Traumatic cataract	sense organs
368.3	rs1801726_G	NA	NA	NA	NA	NA	logistic	48570	46	48524	0.921083	0.0374305	1	[Error: < 100 cases or controls]	NA	NA	368.3	Anisometropia	sense organs
368.5	rs1801726_G	NA	NA	NA	NA	NA	logistic	48529	5	48524	0.923241	0.0374209	1	[Error: < 100 cases or controls]	NA	NA	368.5	Color vision deficiencies	sense organs
368.7	rs1801726_G	NA	NA	NA	NA	NA	logistic	48526	2	48524	0.923145	0.0374232	1	[Error: < 100 cases or controls]	NA	NA	368.7	Disorders of accommodation	sense organs
368.91	rs1801726_G	NA	NA	NA	NA	NA	logistic	48596	72	48524	0.92017	0.0374311	1	[Error: < 100 cases or controls]	NA	NA	368.91	Psychophysical visual disturbances	sense organs
370.2	rs1801726_G	NA	NA	NA	NA	NA	logistic	44615	84	44531	0.93865	0.0377676	2	[Error: < 100 cases or controls]	NA	NA	370.2	Superficial keratitis	sense organs
371.33	rs1801726_G	NA	NA	NA	NA	NA	logistic	44536	5	44531	0.94236	0.0377447	2	[Error: < 100 cases or controls]	NA	NA	371.33	Noninfectious dermatoses of eyelid	sense organs
371.9	rs1801726_G	NA	NA	NA	NA	NA	logistic	44549	18	44531	0.94271	0.0377337	2	[Error: < 100 cases or controls]	NA	NA	371.9	Chronic inflammatory disorders of orbit	sense organs
374.2	rs1801726_G	NA	NA	NA	NA	NA	logistic	44585	54	44531	0.942962	0.0377145	2	[Error: < 100 cases or controls]	NA	NA	374.2	Lagophthalmos	sense organs
375.2	rs1801726_G	NA	NA	NA	NA	NA	logistic	44791	89	44702	0.896865	0.0376527	1	[Error: < 100 cases or controls]	NA	NA	375.2	Epiphora	sense organs
376	rs1801726_G	NA	NA	NA	NA	NA	logistic	44756	54	44702	0.902087	0.0376151	1	[Error: < 100 cases or controls]	NA	NA	376	Disorders of the orbit	sense organs
379.3	rs1801726_G	NA	NA	NA	NA	NA	logistic	44792	90	44702	0.900272	0.0376183	1	[Error: < 100 cases or controls]	NA	NA	379.3	Aphakia and other disorders of lens	sense organs
379.4	rs1801726_G	NA	NA	NA	NA	NA	logistic	44774	72	44702	0.899523	0.0376334	1	[Error: < 100 cases or controls]	NA	NA	379.4	Anomalies of pupillary function	sense organs
379.51	rs1801726_G	NA	NA	NA	NA	NA	logistic	44719	17	44702	0.905973	0.0375903	1	[Error: < 100 cases or controls]	NA	NA	379.51	Pigmentary iris degeneration	sense organs
381.3	rs1801726_G	NA	NA	NA	NA	NA	logistic	44901	94	44807	0.941389	0.0373377	1	[Error: < 100 cases or controls]	NA	NA	381.3	Mastoiditis & related conditions	sense organs
383	rs1801726_G	NA	NA	NA	NA	NA	logistic	44839	32	44807	0.941891	0.0373559	1	[Error: < 100 cases or controls]	NA	NA	383	Otosclerosis	sense organs
384.1	rs1801726_G	NA	NA	NA	NA	NA	logistic	44833	26	44807	0.943163	0.0373386	1	[Error: < 100 cases or controls]	NA	NA	384.1	Myringitis	sense organs
385.5	rs1801726_G	NA	NA	NA	NA	NA	logistic	44865	58	44807	0.941142	0.0373565	1	[Error: < 100 cases or controls]	NA	NA	385.5	Tympanosclerosis and middle ear disease related to otitis media	sense organs
386.3	rs1801726_G	NA	NA	NA	NA	NA	logistic	43878	90	43788	0.937477	0.0375587	2	[Error: < 100 cases or controls]	NA	NA	386.3	Labyrinthitis	sense organs
389.3	rs1801726_G	NA	NA	NA	NA	NA	logistic	45701	28	45673	0.828618	0.0375484	2	[Error: < 100 cases or controls]	NA	NA	389.3	Degenerative and vascular disorders of ear	sense organs
389.5	rs1801726_G	NA	NA	NA	NA	NA	logistic	45703	30	45673	0.827094	0.0375577	2	[Error: < 100 cases or controls]	NA	NA	389.5	Disorders of acoustic nerve	sense organs
394.3	rs1801726_G	NA	NA	NA	NA	NA	logistic	42377	25	42352	0.983437	0.0373906	0	[Error: < 100 cases or controls]	NA	NA	394.3	Aortic valve disease	circulatory system
394.4	rs1801726_G	NA	NA	NA	NA	NA	logistic	42400	48	42352	0.982599	0.0374175	0	[Error: < 100 cases or controls]	NA	NA	394.4	Acute rheumatic heart disease	circulatory system
411.41	rs1801726_G	NA	NA	NA	NA	NA	logistic	38535	80	38455	0.988232	0.0380823	1	[Error: < 100 cases or controls]	NA	NA	411.41	Aneurysm and dissection of heart	circulatory system
411.9	rs1801726_G	NA	NA	NA	NA	NA	logistic	38551	96	38455	0.988355	0.0380665	1	[Error: < 100 cases or controls]	NA	NA	411.9	Other acute and subacute forms of ischemic heart disease	circulatory system
420.1	rs1801726_G	NA	NA	NA	NA	NA	logistic	48120	34	48086	0.973278	0.037448	2	[Error: < 100 cases or controls]	NA	NA	420.1	Myocarditis	circulatory system
425.8	rs1801726_G	NA	NA	NA	NA	NA	logistic	48181	95	48086	0.974097	0.0374006	2	[Error: < 100 cases or controls]	NA	NA	425.8	Other cardiomyopathy	circulatory system
426.22	rs1801726_G	NA	NA	NA	NA	NA	logistic	31866	50	31816	0.771172	0.0372811	0	[Error: < 100 cases or controls]	NA	NA	426.22	Mobitz II AV block	circulatory system
426.25	rs1801726_G	NA	NA	NA	NA	NA	logistic	31856	40	31816	0.831245	0.0372457	0	[Error: < 100 cases or controls]	NA	NA	426.25	Other heart block	circulatory system
426.4	rs1801726_G	NA	NA	NA	NA	NA	logistic	31904	88	31816	0.769736	0.0372681	0	[Error: < 100 cases or controls]	NA	NA	426.4	Anomalous atrioventricular excitation	circulatory system
429.2	rs1801726_G	NA	NA	NA	NA	NA	logistic	42506	75	42431	0.892493	0.0375712	2	[Error: < 100 cases or controls]	NA	NA	429.2	Abnormal function study of cardiovascular system	circulatory system
433.32	rs1801726_G	NA	NA	NA	NA	NA	logistic	44094	14	44080	0.894876	0.0374201	2	[Error: < 100 cases or controls]	NA	NA	433.32	Moyamoya disease	circulatory system
441.2	rs1801726_G	NA	NA	NA	NA	NA	logistic	43121	62	43059	0.913781	0.03736	1	[Error: < 100 cases or controls]	NA	NA	441.2	Chronic vascular insufficiency of intestine	circulatory system
442.2	rs1801726_G	NA	NA	NA	NA	NA	logistic	43112	53	43059	0.911397	0.037391	1	[Error: < 100 cases or controls]	NA	NA	442.2	Aneurysm of iliac artery	circulatory system
442.4	rs1801726_G	NA	NA	NA	NA	NA	logistic	43128	69	43059	0.913031	0.0373655	1	[Error: < 100 cases or controls]	NA	NA	442.4	Arterial dissection	circulatory system
444.2	rs1801726_G	NA	NA	NA	NA	NA	logistic	43117	58	43059	0.912614	0.037375	1	[Error: < 100 cases or controls]	NA	NA	444.2	Embolism and thrombosis of abdominal aorta	circulatory system
444.5	rs1801726_G	NA	NA	NA	NA	NA	logistic	43066	7	43059	0.915736	0.0373613	1	[Error: < 100 cases or controls]	NA	NA	444.5	Atheroembolism	circulatory system
446.1	rs1801726_G	NA	NA	NA	NA	NA	logistic	43064	5	43059	0.91763	0.0373398	1	[Error: < 100 cases or controls]	NA	NA	446.1	Thromboangiitis obliterans	circulatory system
446.2	rs1801726_G	NA	NA	NA	NA	NA	logistic	43081	22	43059	0.916288	0.0373483	1	[Error: < 100 cases or controls]	NA	NA	446.2	Acute febrile mucocutaneous lymph node syndrome (Kawasaki disease)	circulatory system
446.3	rs1801726_G	NA	NA	NA	NA	NA	logistic	43096	37	43059	0.915851	0.0373469	1	[Error: < 100 cases or controls]	NA	NA	446.3	Hypersensitivity angiitis	circulatory system
446.6	rs1801726_G	NA	NA	NA	NA	NA	logistic	43103	44	43059	0.917093	0.0373292	1	[Error: < 100 cases or controls]	NA	NA	446.6	Polyarteritis nodosa	circulatory system
446.7	rs1801726_G	NA	NA	NA	NA	NA	logistic	43074	15	43059	0.917992	0.0373311	1	[Error: < 100 cases or controls]	NA	NA	446.7	Takayasu's disease	circulatory system
446.8	rs1801726_G	NA	NA	NA	NA	NA	logistic	43088	29	43059	0.917525	0.0373306	1	[Error: < 100 cases or controls]	NA	NA	446.8	Thrombotic microangiopathy	circulatory system
448	rs1801726_G	NA	NA	NA	NA	NA	logistic	43082	23	43059	0.937644	0.0373474	1	[Error: < 100 cases or controls]	NA	NA	448	Disease of capillaries	circulatory system
452.1	rs1801726_G	NA	NA	NA	NA	NA	logistic	39336	51	39285	0.868142	0.0377771	2	[Error: < 100 cases or controls]	NA	NA	452.1	Iatrogenic pulmonary embolism and infarction	circulatory system
452.8	rs1801726_G	NA	NA	NA	NA	NA	logistic	39322	37	39285	0.870292	0.0377651	2	[Error: < 100 cases or controls]	NA	NA	452.8	Postphlebitic syndrome	circulatory system
453	rs1801726_G	NA	NA	NA	NA	NA	logistic	39305	20	39285	0.870813	0.0377687	2	[Error: < 100 cases or controls]	NA	NA	453	Chronic venous hypertension	circulatory system
459.7	rs1801726_G	NA	NA	NA	NA	NA	logistic	43277	63	43214	0.803029	0.0376297	2	[Error: < 100 cases or controls]	NA	NA	459.7	Blood vessel replaced	circulatory system
495.11	rs1801726_G	NA	NA	NA	NA	NA	logistic	40808	67	40741	0.922671	0.0371251	2	[Error: < 100 cases or controls]	NA	NA	495.11	Chronic obstructive asthma with exacerbation	respiratory
498	rs1801726_G	NA	NA	NA	NA	NA	logistic	40814	73	40741	0.920956	0.0371441	2	[Error: < 100 cases or controls]	NA	NA	498	Acute bronchospasm	respiratory
500.1	rs1801726_G	NA	NA	NA	NA	NA	logistic	37179	18	37161	0.866079	0.0372657	2	[Error: < 100 cases or controls]	NA	NA	500.1	Extrinsic allergic alveolitis	respiratory
500.2	rs1801726_G	NA	NA	NA	NA	NA	logistic	37183	22	37161	0.863219	0.0372885	2	[Error: < 100 cases or controls]	NA	NA	500.2	Pneumoconiosis	respiratory
509.5	rs1801726_G	NA	NA	NA	NA	NA	logistic	37213	52	37161	0.861836	0.0372854	2	[Error: < 100 cases or controls]	NA	NA	509.5	Respiratory arrest	respiratory
513.32	rs1801726_G	NA	NA	NA	NA	NA	logistic	49235	87	49148	0.750693	0.0373819	2	[Error: < 100 cases or controls]	NA	NA	513.32	Orthopnea	respiratory
514.1	rs1801726_G	NA	NA	NA	NA	NA	logistic	48342	81	48261	0.872238	0.0374829	2	[Error: < 100 cases or controls]	NA	NA	514.1	Abnormal results of function study of pulmonary system	respiratory
520.1	rs1801726_G	NA	NA	NA	NA	NA	logistic	48221	26	48195	0.800648	0.0375044	2	[Error: < 100 cases or controls]	NA	NA	520.1	Hereditary disturbances in tooth structure	digestive
521.2	rs1801726_G	NA	NA	NA	NA	NA	logistic	48198	3	48195	0.799115	0.0375223	2	[Error: < 100 cases or controls]	NA	NA	521.2	Dental abrasion, erosion and attrition	digestive
521.4	rs1801726_G	NA	NA	NA	NA	NA	logistic	48203	8	48195	0.799449	0.0375184	2	[Error: < 100 cases or controls]	NA	NA	521.4	Tooth complications likely association with other diseases	digestive
522.1	rs1801726_G	NA	NA	NA	NA	NA	logistic	48201	6	48195	0.799316	0.03752	2	[Error: < 100 cases or controls]	NA	NA	522.1	Pulpitis and necrosis of tooth pulp	digestive
523.32	rs1801726_G	NA	NA	NA	NA	NA	logistic	48239	44	48195	0.803604	0.03748	2	[Error: < 100 cases or controls]	NA	NA	523.32	Chronic periodontitis	digestive
525.2	rs1801726_G	NA	NA	NA	NA	NA	logistic	48211	16	48195	0.799983	0.0375122	2	[Error: < 100 cases or controls]	NA	NA	525.2	Atrophy of edentulous alveolar ridge	digestive
526.1	rs1801726_G	NA	NA	NA	NA	NA	logistic	48218	23	48195	0.839644	0.0375171	2	[Error: < 100 cases or controls]	NA	NA	526.1	Cysts of the jaws	digestive
526.42	rs1801726_G	NA	NA	NA	NA	NA	logistic	48241	46	48195	0.794814	0.0375303	2	[Error: < 100 cases or controls]	NA	NA	526.42	Arthralgia/ankylosis of temporomandibular joint	digestive
526.8	rs1801726_G	NA	NA	NA	NA	NA	logistic	48209	14	48195	0.798062	0.0375241	2	[Error: < 100 cases or controls]	NA	NA	526.8	Exostosis of jaw	digestive
526.9	rs1801726_G	NA	NA	NA	NA	NA	logistic	48271	76	48195	0.800416	0.0374863	2	[Error: < 100 cases or controls]	NA	NA	526.9	Jaw disease NOS	digestive
527.1	rs1801726_G	NA	NA	NA	NA	NA	logistic	49533	8	49525	0.829353	0.0378334	2	[Error: < 100 cases or controls]	NA	NA	527.1	Hypertrophy of salivary gland	digestive
527.8	rs1801726_G	NA	NA	NA	NA	NA	logistic	49536	11	49525	0.827959	0.0378412	2	[Error: < 100 cases or controls]	NA	NA	527.8	Other specified diseases of the salivary glands	digestive
528.12	rs1801726_G	NA	NA	NA	NA	NA	logistic	49620	95	49525	0.862424	0.0378174	2	[Error: < 100 cases or controls]	NA	NA	528.12	Oral aphthae	digestive
528.4	rs1801726_G	NA	NA	NA	NA	NA	logistic	49547	22	49525	0.828613	0.0378328	2	[Error: < 100 cases or controls]	NA	NA	528.4	Cysts of oral soft tissues	digestive
528.41	rs1801726_G	NA	NA	NA	NA	NA	logistic	49546	21	49525	0.828553	0.0378335	2	[Error: < 100 cases or controls]	NA	NA	528.41	Cyst of the salivary gland	digestive
528.5	rs1801726_G	NA	NA	NA	NA	NA	logistic	49621	96	49525	0.829851	0.0377965	2	[Error: < 100 cases or controls]	NA	NA	528.5	Diseases of lips	digestive
528.6	rs1801726_G	NA	NA	NA	NA	NA	logistic	49583	58	49525	0.829174	0.0378154	2	[Error: < 100 cases or controls]	NA	NA	528.6	Leukoplakia of oral mucosa	digestive
528.7	rs1801726_G	NA	NA	NA	NA	NA	logistic	49540	15	49525	0.829767	0.037828	2	[Error: < 100 cases or controls]	NA	NA	528.7	Sialolithiasis	digestive
529.1	rs1801726_G	NA	NA	NA	NA	NA	logistic	49571	46	49525	0.830031	0.0378144	2	[Error: < 100 cases or controls]	NA	NA	529.1	Glossitis	digestive
529.6	rs1801726_G	NA	NA	NA	NA	NA	logistic	49568	43	49525	0.829854	0.0378167	2	[Error: < 100 cases or controls]	NA	NA	529.6	Glossodynia	digestive
530.12	rs1801726_G	NA	NA	NA	NA	NA	logistic	31413	98	31315	0.921207	0.0373412	0	[Error: < 100 cases or controls]	NA	NA	530.12	Ulcer of esophagus	digestive
530.6	rs1801726_G	NA	NA	NA	NA	NA	logistic	31372	57	31315	0.927161	0.0372785	0	[Error: < 100 cases or controls]	NA	NA	530.6	Diverticulum of esophagus, acquired	digestive
530.7	rs1801726_G	NA	NA	NA	NA	NA	logistic	31350	35	31315	0.9284	0.0372727	0	[Error: < 100 cases or controls]	NA	NA	530.7	Gastroesophageal laceration-hemorrhage syndrome	digestive
531.5	rs1801726_G	NA	NA	NA	NA	NA	logistic	50384	44	50340	0.762949	0.0376409	2	[Error: < 100 cases or controls]	NA	NA	531.5	Gastrojejunal ulcer	digestive
535.1	rs1801726_G	NA	NA	NA	NA	NA	logistic	45216	77	45139	0.876115	0.0376637	0	[Error: < 100 cases or controls]	NA	NA	535.1	Acute gastritis	digestive
537.1	rs1801726_G	NA	NA	NA	NA	NA	logistic	45207	68	45139	0.880806	0.0376269	0	[Error: < 100 cases or controls]	NA	NA	537.1	Lesions of stomach and duodenum	digestive
550.3	rs1801726_G	NA	NA	NA	NA	NA	logistic	45812	20	45792	0.873905	0.0374356	2	[Error: < 100 cases or controls]	NA	NA	550.3	Femoral hernia	digestive
556.11	rs1801726_G	NA	NA	NA	NA	NA	logistic	34215	36	34179	0.819012	0.0374836	0	[Error: < 100 cases or controls]	NA	NA	556.11	Angiodysplasia of intestine (without mention of hemorrhage)	digestive
569.1	rs1801726_G	NA	NA	NA	NA	NA	logistic	43629	40	43589	0.88427	0.0374407	1	[Error: < 100 cases or controls]	NA	NA	569.1	Toxic gastroenteritis and colitis	digestive
573.1	rs1801726_G	NA	NA	NA	NA	NA	logistic	42630	46	42584	0.781649	0.0377551	2	[Error: < 100 cases or controls]	NA	NA	573.1	Chronic passive congestion of liver	digestive
575.6	rs1801726_G	NA	NA	NA	NA	NA	logistic	48325	27	48298	0.90941	0.037403	2	[Error: < 100 cases or controls]	NA	NA	575.6	Cholesterolosis of gallbladder	digestive
575.9	rs1801726_G	NA	NA	NA	NA	NA	logistic	48362	64	48298	0.906797	0.0374157	2	[Error: < 100 cases or controls]	NA	NA	575.9	Nonspecific abnormal findings on radiological and other examination of biliary tract	digestive
580.11	rs1801726_G	NA	NA	NA	NA	NA	logistic	39376	84	39292	0.918192	0.0372435	2	[Error: < 100 cases or controls]	NA	NA	580.11	Proliferative glomerulonephritis	genitourinary
580.13	rs1801726_G	NA	NA	NA	NA	NA	logistic	39339	47	39292	0.921824	0.037215	2	[Error: < 100 cases or controls]	NA	NA	580.13	Acute glomerulonephritis, NOS	genitourinary
580.14	rs1801726_G	NA	NA	NA	NA	NA	logistic	39379	87	39292	0.919318	0.037228	2	[Error: < 100 cases or controls]	NA	NA	580.14	Chronic glomerulonephritis, NOS	genitourinary
586.11	rs1801726_G	NA	NA	NA	NA	NA	logistic	39301	9	39292	0.921421	0.0372382	2	[Error: < 100 cases or controls]	NA	NA	586.11	Small kidney	genitourinary
586.3	rs1801726_G	NA	NA	NA	NA	NA	logistic	39354	62	39292	0.91838	0.0372516	2	[Error: < 100 cases or controls]	NA	NA	586.3	Vascular disorders of kidney/hypertrophy	genitourinary
589	rs1801726_G	NA	NA	NA	NA	NA	logistic	39347	55	39292	0.91913	0.0372455	2	[Error: < 100 cases or controls]	NA	NA	589	Abnormal results of function study of kidney	genitourinary
592.12	rs1801726_G	NA	NA	NA	NA	NA	logistic	37279	78	37201	0.736516	0.0380912	1	[Error: < 100 cases or controls]	NA	NA	592.12	Chronic cystitis	genitourinary
592.2	rs1801726_G	NA	NA	NA	NA	NA	logistic	37253	52	37201	0.736546	0.0381043	1	[Error: < 100 cases or controls]	NA	NA	592.2	Urethritis and urethral syndrome	genitourinary
592.21	rs1801726_G	NA	NA	NA	NA	NA	logistic	37210	9	37201	0.74233	0.0380946	1	[Error: < 100 cases or controls]	NA	NA	592.21	Urethral syndrome	genitourinary
592.3	rs1801726_G	NA	NA	NA	NA	NA	logistic	37203	2	37201	0.741684	0.0381018	1	[Error: < 100 cases or controls]	NA	NA	592.3	Urethral stricture due to infecton	genitourinary
594.8	rs1801726_G	NA	NA	NA	NA	NA	logistic	48239	75	48164	0.917141	0.0376044	2	[Error: < 100 cases or controls]	NA	NA	594.8	Renal colic	genitourinary
599.7	rs1801726_G	NA	NA	NA	NA	NA	logistic	36873	7	36866	0.940671	0.0378461	1	[Error: < 100 cases or controls]	NA	NA	599.7	Urethral discharge	genitourinary
601.12	rs1801726_G	NA	NA	NA	NA	NA	logistic	47250	93	47157	0.787641	0.0371746	2	[Error: < 100 cases or controls]	NA	NA	601.12	Chronic prostatitis	genitourinary
601.4	rs1801726_G	NA	NA	NA	NA	NA	logistic	47204	47	47157	0.737315	0.0371896	2	[Error: < 100 cases or controls]	NA	NA	601.4	Balanoposthitis	genitourinary
601.8	rs1801726_G	NA	NA	NA	NA	NA	logistic	47221	64	47157	0.73868	0.0371763	2	[Error: < 100 cases or controls]	NA	NA	601.8	Other inflammatory disorders of male genital organs	genitourinary
602	rs1801726_G	NA	NA	NA	NA	NA	logistic	47245	88	47157	0.736275	0.0371785	2	[Error: < 100 cases or controls]	NA	NA	602	Other disorders of prostate	genitourinary
602.3	rs1801726_G	NA	NA	NA	NA	NA	logistic	47159	2	47157	0.746596	0.0371615	2	[Error: < 100 cases or controls]	NA	NA	602.3	Dysplasia of prostate	genitourinary
603.2	rs1801726_G	NA	NA	NA	NA	NA	logistic	45931	61	45870	0.728197	0.036925	2	[Error: < 100 cases or controls]	NA	NA	603.2	Spermatocele	genitourinary
604.2	rs1801726_G	NA	NA	NA	NA	NA	NA	45870	NA	NA	NA	NA	2	[Error: non-varying phenotype or genotype]	NA	NA	604.2	Vascular disorders of penis	genitourinary
609	rs1801726_G	NA	NA	NA	NA	NA	logistic	45921	51	45870	0.77074	0.0369874	2	[Error: < 100 cases or controls]	NA	NA	609	Male infertility and abnormal spermatozoa	genitourinary
609.1	rs1801726_G	NA	NA	NA	NA	NA	logistic	45891	21	45870	0.776504	0.036968	2	[Error: < 100 cases or controls]	NA	NA	609.1	Infertility, male	genitourinary
609.11	rs1801726_G	NA	NA	NA	NA	NA	NA	45870	NA	NA	NA	NA	2	[Error: non-varying phenotype or genotype]	NA	NA	609.11	Azoospermia and oligospermia	genitourinary
609.2	rs1801726_G	NA	NA	NA	NA	NA	logistic	45900	30	45870	0.721067	0.0369717	2	[Error: < 100 cases or controls]	NA	NA	609.2	Abnormal spermatozoa	genitourinary
610.2	rs1801726_G	NA	NA	NA	NA	NA	logistic	46744	47	46697	0.691263	0.0378551	2	[Error: < 100 cases or controls]	NA	NA	610.2	Fibroadenosis of breast	genitourinary
612.1	rs1801726_G	NA	NA	NA	NA	NA	logistic	46750	53	46697	0.69181	0.0378503	2	[Error: < 100 cases or controls]	NA	NA	612.1	Galactorrhea	genitourinary
612.3	rs1801726_G	NA	NA	NA	NA	NA	logistic	46709	12	46697	0.700072	0.03783	2	[Error: < 100 cases or controls]	NA	NA	612.3	Congenital anomalies of breast	genitourinary
613.9	rs1801726_G	NA	NA	NA	NA	NA	logistic	49884	49	49835	0.734934	0.0377175	2	[Error: < 100 cases or controls]	NA	NA	613.9	Breast disorder NOS	genitourinary
614.31	rs1801726_G	NA	NA	NA	NA	NA	logistic	49551	18	49533	0.832492	0.0375573	2	[Error: < 100 cases or controls]	NA	NA	614.31	Acute inflammatory pelvic disease	genitourinary
614.33	rs1801726_G	NA	NA	NA	NA	NA	logistic	49590	57	49533	0.828533	0.0375681	2	[Error: < 100 cases or controls]	NA	NA	614.33	Pelvic inflammatory disease, NOS	genitourinary
614.4	rs1801726_G	NA	NA	NA	NA	NA	logistic	49561	28	49533	0.829965	0.0375699	2	[Error: < 100 cases or controls]	NA	NA	614.4	Inflammatory diseases of uterus, except cervix	genitourinary
614.51	rs1801726_G	NA	NA	NA	NA	NA	logistic	49607	74	49533	0.823189	0.0375955	2	[Error: < 100 cases or controls]	NA	NA	614.51	Cervicitis and endocervicitis	genitourinary
614.53	rs1801726_G	NA	NA	NA	NA	NA	logistic	49583	50	49533	0.832799	0.0375431	2	[Error: < 100 cases or controls]	NA	NA	614.53	Cyst or abscess of Bartholin's gland	genitourinary
614.54	rs1801726_G	NA	NA	NA	NA	NA	logistic	49591	58	49533	0.831715	0.0375471	2	[Error: < 100 cases or controls]	NA	NA	614.54	Abscess or ulceration of vulva	genitourinary
619.3	rs1801726_G	NA	NA	NA	NA	NA	logistic	49912	88	49824	0.910782	0.037526	2	[Error: < 100 cases or controls]	NA	NA	619.3	Noninflammatory disorders of cervix	genitourinary
620	rs1801726_G	NA	NA	NA	NA	NA	logistic	52421	82	52339	0.820983	0.0375422	2	[Error: < 100 cases or controls]	NA	NA	620	Dysplasia of female genital organs	genitourinary
620.1	rs1801726_G	NA	NA	NA	NA	NA	logistic	52347	8	52339	0.824469	0.0375475	2	[Error: < 100 cases or controls]	NA	NA	620.1	Dysplasia of cervix	genitourinary
622.2	rs1801726_G	NA	NA	NA	NA	NA	logistic	52399	60	52339	0.822828	0.0375389	2	[Error: < 100 cases or controls]	NA	NA	622.2	Mucous polyp of cervix	genitourinary
624.1	rs1801726_G	NA	NA	NA	NA	NA	logistic	48809	37	48772	0.92472	0.0375443	2	[Error: < 100 cases or controls]	NA	NA	624.1	Dystrophy of female genital tract	genitourinary
624.2	rs1801726_G	NA	NA	NA	NA	NA	logistic	48781	9	48772	0.924679	0.0375556	2	[Error: < 100 cases or controls]	NA	NA	624.2	Atrophy of female genital tract	genitourinary
626.15	rs1801726_G	NA	NA	NA	NA	NA	logistic	42249	27	42222	0.857901	0.0379891	2	[Error: < 100 cases or controls]	NA	NA	626.15	Infertility, female, associated with anovulation	genitourinary
626.21	rs1801726_G	NA	NA	NA	NA	NA	logistic	42226	4	42222	0.861055	0.0379742	2	[Error: < 100 cases or controls]	NA	NA	626.21	Mittelschmerz	genitourinary
626.4	rs1801726_G	NA	NA	NA	NA	NA	logistic	42264	42	42222	0.855752	0.0379992	2	[Error: < 100 cases or controls]	NA	NA	626.4	Premenstrual tension syndromes	genitourinary
627.4	rs1801726_G	NA	NA	NA	NA	NA	logistic	42293	71	42222	0.8559	0.037985	2	[Error: < 100 cases or controls]	NA	NA	627.4	Premenopausal menorrhagia	genitourinary
634.3	rs1801726_G	NA	NA	NA	NA	NA	logistic	51027	37	50990	0.766939	0.0373822	2	[Error: < 100 cases or controls]	NA	NA	634.3	Ectopic pregnancy	pregnancy complications
635.3	rs1801726_G	NA	NA	NA	NA	NA	logistic	51087	97	50990	0.759643	0.037397	2	[Error: < 100 cases or controls]	NA	NA	635.3	Placenta previa and abruptio placenta	pregnancy complications
636.8	rs1801726_G	NA	NA	NA	NA	NA	logistic	51063	73	50990	0.767595	0.0373656	2	[Error: < 100 cases or controls]	NA	NA	636.8	Cervical incompetence	pregnancy complications
637	rs1801726_G	NA	NA	NA	NA	NA	logistic	50889	61	50828	0.783535	0.037346	2	[Error: < 100 cases or controls]	NA	NA	637	Short gestation; low birth weight; and fetal growth retardation	pregnancy complications
643	rs1801726_G	NA	NA	NA	NA	NA	logistic	53447	85	53362	0.853083	0.037439	2	[Error: < 100 cases or controls]	NA	NA	643	Excessive vomiting in pregnancy	pregnancy complications
643.1	rs1801726_G	NA	NA	NA	NA	NA	logistic	53404	42	53362	0.856289	0.0374317	2	[Error: < 100 cases or controls]	NA	NA	643.1	Hyperemesis gravidarum	pregnancy complications
644	rs1801726_G	NA	NA	NA	NA	NA	logistic	53325	79	53246	0.761625	0.0375434	2	[Error: < 100 cases or controls]	NA	NA	644	Anemia during pregnancy	pregnancy complications
647	rs1801726_G	NA	NA	NA	NA	NA	logistic	52898	88	52810	0.789051	0.0373171	2	[Error: < 100 cases or controls]	NA	NA	647	Infectious and parasitic complications affecting pregnancy	pregnancy complications
647.3	rs1801726_G	NA	NA	NA	NA	NA	logistic	52841	31	52810	0.795799	0.0373006	2	[Error: < 100 cases or controls]	NA	NA	647.3	Major puerperal infection	pregnancy complications
654.2	rs1801726_G	NA	NA	NA	NA	NA	logistic	52308	47	52261	0.755399	0.0374608	2	[Error: < 100 cases or controls]	NA	NA	654.2	Rhesus isoimmunization in pregnancy	pregnancy complications
656.1	rs1801726_G	NA	NA	NA	NA	NA	logistic	52155	37	52118	0.842154	0.0375036	1	[Error: < 100 cases or controls]	NA	NA	656.1	Isoimmunization of fetus or newborn	pregnancy complications
656.22	rs1801726_G	NA	NA	NA	NA	NA	logistic	52168	50	52118	0.841413	0.0375038	1	[Error: < 100 cases or controls]	NA	NA	656.22	Interstitial emphysema and related conditions of newborn	pregnancy complications
656.9	rs1801726_G	NA	NA	NA	NA	NA	logistic	52202	84	52118	0.832975	0.0375465	1	[Error: < 100 cases or controls]	NA	NA	656.9	Neonatal bradycardia or tachycardia	pregnancy complications
671	rs1801726_G	NA	NA	NA	NA	NA	logistic	53314	74	53240	0.81827	0.0374761	2	[Error: < 100 cases or controls]	NA	NA	671	Venous/cerebrovascular complications embolism in pregnancy and the puerperium	pregnancy complications
674	rs1801726_G	NA	NA	NA	NA	NA	logistic	53289	49	53240	0.819945	0.0374749	2	[Error: < 100 cases or controls]	NA	NA	674	Other complications of the puerperium NEC	pregnancy complications
676	rs1801726_G	NA	NA	NA	NA	NA	logistic	53244	4	53240	0.828144	0.0374408	2	[Error: < 100 cases or controls]	NA	NA	676	Other disorders of the breast associated with childbirth and disorders of lactation	pregnancy complications
686.3	rs1801726_G	NA	NA	NA	NA	NA	logistic	42755	75	42680	0.880699	0.0378552	2	[Error: < 100 cases or controls]	NA	NA	686.3	Pilonidal cyst	dermatologic
686.4	rs1801726_G	NA	NA	NA	NA	NA	logistic	42732	52	42680	0.909207	0.0378639	2	[Error: < 100 cases or controls]	NA	NA	686.4	Pyogenic granuloma	dermatologic
686.5	rs1801726_G	NA	NA	NA	NA	NA	logistic	42733	53	42680	0.883499	0.0378396	2	[Error: < 100 cases or controls]	NA	NA	686.5	Pyoderma	dermatologic
687.3	rs1801726_G	NA	NA	NA	NA	NA	logistic	39305	52	39253	0.650216	0.0368655	2	[Error: < 100 cases or controls]	NA	NA	687.3	Changes in skin texture	dermatologic
691.1	rs1801726_G	NA	NA	NA	NA	NA	logistic	43944	6	43938	0.843905	0.0370699	2	[Error: < 100 cases or controls]	NA	NA	691.1	Ichthyosis congenita	dermatologic
691.3	rs1801726_G	NA	NA	NA	NA	NA	logistic	43974	36	43938	0.842503	0.0370674	2	[Error: < 100 cases or controls]	NA	NA	691.3	Congenital pigmentary anomalies of skin	dermatologic
694.1	rs1801726_G	NA	NA	NA	NA	NA	logistic	43990	52	43938	0.843434	0.0370539	2	[Error: < 100 cases or controls]	NA	NA	694.1	Vitiligo	dermatologic
694.3	rs1801726_G	NA	NA	NA	NA	NA	logistic	43954	16	43938	0.844484	0.0370615	2	[Error: < 100 cases or controls]	NA	NA	694.3	Vascular disorders of skin	dermatologic
695.1	rs1801726_G	NA	NA	NA	NA	NA	logistic	43958	20	43938	0.843147	0.0370695	2	[Error: < 100 cases or controls]	NA	NA	695.1	Toxic erythema	dermatologic
695.2	rs1801726_G	NA	NA	NA	NA	NA	logistic	43997	59	43938	0.842266	0.0370593	2	[Error: < 100 cases or controls]	NA	NA	695.2	Bullous dermatoses	dermatologic
695.21	rs1801726_G	NA	NA	NA	NA	NA	logistic	43959	21	43938	0.841627	0.03708	2	[Error: < 100 cases or controls]	NA	NA	695.21	Dermatitis herpetiformis	dermatologic
695.22	rs1801726_G	NA	NA	NA	NA	NA	logistic	43970	32	43938	0.845406	0.037048	2	[Error: < 100 cases or controls]	NA	NA	695.22	Pemphigus and pemphigoid	dermatologic
695.81	rs1801726_G	NA	NA	NA	NA	NA	logistic	43981	43	43938	0.846037	0.0370387	2	[Error: < 100 cases or controls]	NA	NA	695.81	Erythema nodosum	dermatologic
696.2	rs1801726_G	NA	NA	NA	NA	NA	logistic	43945	7	43938	0.845525	0.0370577	2	[Error: < 100 cases or controls]	NA	NA	696.2	Parapsoriasis	dermatologic
696.3	rs1801726_G	NA	NA	NA	NA	NA	logistic	43960	22	43938	0.846385	0.037045	2	[Error: < 100 cases or controls]	NA	NA	696.3	Pityriasis	dermatologic
701.6	rs1801726_G	NA	NA	NA	NA	NA	logistic	46658	72	46586	0.716006	0.0372391	1	[Error: < 100 cases or controls]	NA	NA	701.6	Acquired acanthosis nigricans	dermatologic
702.4	rs1801726_G	NA	NA	NA	NA	NA	logistic	41711	13	41698	0.722002	0.037604	1	[Error: < 100 cases or controls]	NA	NA	702.4	Degenerative skin disorders	dermatologic
704.11	rs1801726_G	NA	NA	NA	NA	NA	logistic	48767	82	48685	0.737093	0.0376279	2	[Error: < 100 cases or controls]	NA	NA	704.11	Alopecia Areata	dermatologic
704.12	rs1801726_G	NA	NA	NA	NA	NA	logistic	48770	85	48685	0.745762	0.0375846	2	[Error: < 100 cases or controls]	NA	NA	704.12	Telogen effluvium	dermatologic
706.3	rs1801726_G	NA	NA	NA	NA	NA	logistic	46720	2	46718	0.807524	0.0377997	2	[Error: < 100 cases or controls]	NA	NA	706.3	Seborrhea	dermatologic
709.4	rs1801726_G	NA	NA	NA	NA	NA	logistic	43240	68	43172	0.845665	0.0370722	2	[Error: < 100 cases or controls]	NA	NA	709.4	Polymyositis	dermatologic
710.2	rs1801726_G	NA	NA	NA	NA	NA	logistic	42551	4	42547	0.511393	0.0378017	2	[Error: < 100 cases or controls]	NA	NA	710.2	Periostitis	musculoskeletal
710.3	rs1801726_G	NA	NA	NA	NA	NA	logistic	42549	2	42547	0.514432	0.0377917	2	[Error: < 100 cases or controls]	NA	NA	710.3	Osteopathy resulting from poliomyelitis	musculoskeletal
711.2	rs1801726_G	NA	NA	NA	NA	NA	logistic	42563	16	42547	0.512883	0.037791	2	[Error: < 100 cases or controls]	NA	NA	711.2	Reiter's disease	musculoskeletal
711.3	rs1801726_G	NA	NA	NA	NA	NA	logistic	42593	46	42547	0.647778	0.0378466	2	[Error: < 100 cases or controls]	NA	NA	711.3	Behcet's syndrome	musculoskeletal
715.3	rs1801726_G	NA	NA	NA	NA	NA	logistic	43900	66	43834	0.799443	0.0376651	2	[Error: < 100 cases or controls]	NA	NA	715.3	Spinal enthesopathy	musculoskeletal
716.1	rs1801726_G	NA	NA	NA	NA	NA	logistic	42587	40	42547	0.505975	0.037805	2	[Error: < 100 cases or controls]	NA	NA	716.1	Unspecified polyarthropathy or polyarthritis	musculoskeletal
716.2	rs1801726_G	NA	NA	NA	NA	NA	logistic	42563	16	42547	0.512883	0.037791	2	[Error: < 100 cases or controls]	NA	NA	716.2	Unspecified monoarthritis	musculoskeletal
716.3	rs1801726_G	NA	NA	NA	NA	NA	logistic	42548	1	42547	0.514308	0.0377926	2	[Error: < 100 cases or controls]	NA	NA	716.3	Kaschin-Beck disease	musculoskeletal
716.8	rs1801726_G	NA	NA	NA	NA	NA	logistic	42561	14	42547	0.515917	0.0377811	2	[Error: < 100 cases or controls]	NA	NA	716.8	Palindromic rheumatism	musculoskeletal
721.8	rs1801726_G	NA	NA	NA	NA	NA	logistic	40538	40	40498	0.645519	0.0381987	2	[Error: < 100 cases or controls]	NA	NA	721.8	Other allied disorders of spine	musculoskeletal
722.3	rs1801726_G	NA	NA	NA	NA	NA	logistic	40500	2	40498	0.641398	0.0382346	2	[Error: < 100 cases or controls]	NA	NA	722.3	Schmorl's nodes	musculoskeletal
723.1	rs1801726_G	NA	NA	NA	NA	NA	logistic	40557	59	40498	0.644737	0.0381932	2	[Error: < 100 cases or controls]	NA	NA	723.1	Torticollis	musculoskeletal
727.8	rs1801726_G	NA	NA	NA	NA	NA	logistic	37944	99	37845	0.633977	0.0375949	2	[Error: < 100 cases or controls]	NA	NA	727.8	Plica syndrome	musculoskeletal
728.1	rs1801726_G	NA	NA	NA	NA	NA	logistic	37888	43	37845	0.639632	0.0375977	2	[Error: < 100 cases or controls]	NA	NA	728.1	Muscular calcification and ossification	musculoskeletal
729.1	rs1801726_G	NA	NA	NA	NA	NA	logistic	37854	9	37845	0.638814	0.0376182	2	[Error: < 100 cases or controls]	NA	NA	729.1	Rheumatism, unspecified and fibrositis	musculoskeletal
729.3	rs1801726_G	NA	NA	NA	NA	NA	logistic	37892	47	37845	0.640077	0.0375937	2	[Error: < 100 cases or controls]	NA	NA	729.3	Panniculitis	musculoskeletal
729.7	rs1801726_G	NA	NA	NA	NA	NA	logistic	37872	27	37845	0.634868	0.0376267	2	[Error: < 100 cases or controls]	NA	NA	729.7	Nontraumatic compartment syndrome	musculoskeletal
731	rs1801726_G	NA	NA	NA	NA	NA	logistic	41678	78	41600	0.398467	0.0373578	2	[Error: < 100 cases or controls]	NA	NA	731	Osteitis deformans and osteopathies associated with other disorders classified elsewhere	musculoskeletal
731.1	rs1801726_G	NA	NA	NA	NA	NA	logistic	41616	16	41600	0.408258	0.0373534	2	[Error: < 100 cases or controls]	NA	NA	731.1	Osteitis deformans [Paget's disease of bone]	musculoskeletal
732.1	rs1801726_G	NA	NA	NA	NA	NA	logistic	41689	89	41600	0.396311	0.03736	2	[Error: < 100 cases or controls]	NA	NA	732.1	Juvenile osteochondrosis	musculoskeletal
732.7	rs1801726_G	NA	NA	NA	NA	NA	logistic	41662	62	41600	0.407225	0.0373362	2	[Error: < 100 cases or controls]	NA	NA	732.7	Osteochondritis dissecans	musculoskeletal
733.2	rs1801726_G	NA	NA	NA	NA	NA	logistic	41668	68	41600	0.400756	0.0373548	2	[Error: < 100 cases or controls]	NA	NA	733.2	Cyst of bone	musculoskeletal
733.6	rs1801726_G	NA	NA	NA	NA	NA	logistic	41680	80	41600	0.402389	0.037344	2	[Error: < 100 cases or controls]	NA	NA	733.6	Costochondritis	musculoskeletal
733.9	rs1801726_G	NA	NA	NA	NA	NA	logistic	41691	91	41600	0.396584	0.0373582	2	[Error: < 100 cases or controls]	NA	NA	733.9	Chondromalacia	musculoskeletal
735.22	rs1801726_G	NA	NA	NA	NA	NA	logistic	45059	27	45032	0.576764	0.0370736	2	[Error: < 100 cases or controls]	NA	NA	735.22	Claw toe (acquired)	musculoskeletal
736.1	rs1801726_G	NA	NA	NA	NA	NA	logistic	45042	10	45032	0.571915	0.0370987	2	[Error: < 100 cases or controls]	NA	NA	736.1	Acquired deformities of forearm	musculoskeletal
736.3	rs1801726_G	NA	NA	NA	NA	NA	logistic	45069	37	45032	0.565924	0.0371098	2	[Error: < 100 cases or controls]	NA	NA	736.3	Acquired deformities of hip	musculoskeletal
736.4	rs1801726_G	NA	NA	NA	NA	NA	logistic	45077	45	45032	0.569812	0.0370921	2	[Error: < 100 cases or controls]	NA	NA	736.4	Genu valgum or varum (acquired)	musculoskeletal
736.5	rs1801726_G	NA	NA	NA	NA	NA	logistic	45050	18	45032	0.575775	0.037081	2	[Error: < 100 cases or controls]	NA	NA	736.5	Acquired deformities of knee	musculoskeletal
736.6	rs1801726_G	NA	NA	NA	NA	NA	logistic	45123	91	45032	0.559892	0.0371097	2	[Error: < 100 cases or controls]	NA	NA	736.6	Unequal leg length (acquired)	musculoskeletal
737.2	rs1801726_G	NA	NA	NA	NA	NA	logistic	45039	7	45032	0.577534	0.037079	2	[Error: < 100 cases or controls]	NA	NA	737.2	Lordosis (acquired)	musculoskeletal
741.1	rs1801726_G	NA	NA	NA	NA	NA	logistic	42846	62	42784	0.389343	0.0374831	1	[Error: < 100 cases or controls]	NA	NA	741.1	Ankylosis of joint	musculoskeletal
741.5	rs1801726_G	NA	NA	NA	NA	NA	logistic	42819	35	42784	0.315255	0.037425	1	[Error: < 100 cases or controls]	NA	NA	741.5	Hemarthrosis	musculoskeletal
741.6	rs1801726_G	NA	NA	NA	NA	NA	logistic	42808	24	42784	0.32125	0.0374112	1	[Error: < 100 cases or controls]	NA	NA	741.6	Villonodular synovitis	musculoskeletal
742.1	rs1801726_G	NA	NA	NA	NA	NA	logistic	42826	42	42784	0.312464	0.0374305	1	[Error: < 100 cases or controls]	NA	NA	742.1	Loose body in joint	musculoskeletal
742.2	rs1801726_G	NA	NA	NA	NA	NA	logistic	42881	97	42784	0.289878	0.0374758	1	[Error: < 100 cases or controls]	NA	NA	742.2	Pathological, developmental or recurrent dislocation	musculoskeletal
742.8	rs1801726_G	NA	NA	NA	NA	NA	logistic	42808	24	42784	0.313701	0.0374346	1	[Error: < 100 cases or controls]	NA	NA	742.8	Articular cartilage disorder	musculoskeletal
749.1	rs1801726_G	NA	NA	NA	NA	NA	logistic	43034	60	42974	0.878286	0.0374704	1	[Error: < 100 cases or controls]	NA	NA	749.1	Cleft palate	congenital anomalies
750.11	rs1801726_G	NA	NA	NA	NA	NA	logistic	49950	28	49922	0.910226	0.0375175	2	[Error: < 100 cases or controls]	NA	NA	750.11	Esophageal atresia/tracheoesophageal fistula	congenital anomalies
750.13	rs1801726_G	NA	NA	NA	NA	NA	logistic	50008	86	49922	0.901419	0.037584	2	[Error: < 100 cases or controls]	NA	NA	750.13	Congenital anomalies of mouth/tongue	congenital anomalies
750.14	rs1801726_G	NA	NA	NA	NA	NA	logistic	49933	11	49922	0.910576	0.0375203	2	[Error: < 100 cases or controls]	NA	NA	750.14	Congenital anomalies of esophagus	congenital anomalies
750.15	rs1801726_G	NA	NA	NA	NA	NA	logistic	49925	3	49922	0.910289	0.0375263	2	[Error: < 100 cases or controls]	NA	NA	750.15	Congenital anomalies of stomach	congenital anomalies
750.22	rs1801726_G	NA	NA	NA	NA	NA	logistic	50014	92	49922	0.930057	0.0375095	2	[Error: < 100 cases or controls]	NA	NA	750.22	Congenital anomaly of gallbladder, bile ducts, liver, pancreas	congenital anomalies
750.5	rs1801726_G	NA	NA	NA	NA	NA	logistic	49948	26	49922	0.908213	0.037539	2	[Error: < 100 cases or controls]	NA	NA	750.5	Congenital hypertrophic pyloric stenosis	congenital anomalies
751.11	rs1801726_G	NA	NA	NA	NA	NA	logistic	49999	77	49922	0.911974	0.0374807	2	[Error: < 100 cases or controls]	NA	NA	751.11	Congenital anomalies of female genital organs	congenital anomalies
753.1	rs1801726_G	NA	NA	NA	NA	NA	logistic	52006	18	51988	0.781246	0.0376783	1	[Error: < 100 cases or controls]	NA	NA	753.1	Congenital cataract and lens anomalies	congenital anomalies
753.2	rs1801726_G	NA	NA	NA	NA	NA	logistic	52039	51	51988	0.783494	0.0376545	2	[Error: < 100 cases or controls]	NA	NA	753.2	Congenital anomalies of posterior segment of eye	congenital anomalies
754.1	rs1801726_G	NA	NA	NA	NA	NA	logistic	51392	26	51366	0.886497	0.0374475	2	[Error: < 100 cases or controls]	NA	NA	754.1	Lumbosacral spondylolysis, congenital	congenital anomalies
755.3	rs1801726_G	NA	NA	NA	NA	NA	logistic	51406	40	51366	0.884811	0.0374567	2	[Error: < 100 cases or controls]	NA	NA	755.3	Congenital anomaly of fingers/toes	congenital anomalies
755.4	rs1801726_G	NA	NA	NA	NA	NA	logistic	51419	53	51366	0.886506	0.0374375	2	[Error: < 100 cases or controls]	NA	NA	755.4	Congenital anomalies of upper limb, including shoulder girdle	congenital anomalies
756.1	rs1801726_G	NA	NA	NA	NA	NA	logistic	51433	67	51366	0.889341	0.0374079	2	[Error: < 100 cases or controls]	NA	NA	756.1	Congenital anomalies of abdominal wall; diaphram	congenital anomalies
756.2	rs1801726_G	NA	NA	NA	NA	NA	logistic	51441	75	51366	0.908809	0.0374604	2	[Error: < 100 cases or controls]	NA	NA	756.2	Pectus and other congenital anomalies of ribs/sternum	congenital anomalies
756.21	rs1801726_G	NA	NA	NA	NA	NA	logistic	51415	49	51366	0.908837	0.0374696	2	[Error: < 100 cases or controls]	NA	NA	756.21	Pectus excavatum	congenital anomalies
756.22	rs1801726_G	NA	NA	NA	NA	NA	logistic	51381	15	51366	0.888291	0.037436	2	[Error: < 100 cases or controls]	NA	NA	756.22	Pectus carinatum	congenital anomalies
756.5	rs1801726_G	NA	NA	NA	NA	NA	logistic	51426	60	51366	0.891264	0.0373935	2	[Error: < 100 cases or controls]	NA	NA	756.5	Congenital osteodystrophies	congenital anomalies
757	rs1801726_G	NA	NA	NA	NA	NA	logistic	51191	42	51149	0.899004	0.0374089	1	[Error: < 100 cases or controls]	NA	NA	757	Congenital anomalies of the integument	congenital anomalies
759.1	rs1801726_G	NA	NA	NA	NA	NA	logistic	51171	22	51149	0.902346	0.0373845	1	[Error: < 100 cases or controls]	NA	NA	759.1	Anomalies of endocrine glands, congenital	congenital anomalies
767	rs1801726_G	NA	NA	NA	NA	NA	logistic	45963	44	45919	0.820273	0.0380306	2	[Error: < 100 cases or controls]	NA	NA	767	Cervicocranial/Cervicobrachial syndrome	symptoms
769	rs1801726_G	NA	NA	NA	NA	NA	logistic	53526	71	53455	0.825709	0.0375892	2	[Error: < 100 cases or controls]	NA	NA	769	Nonallopathic lesions NEC	symptoms
772.1	rs1801726_G	NA	NA	NA	NA	NA	logistic	45571	97	45474	0.75241	0.0375019	2	[Error: < 100 cases or controls]	NA	NA	772.1	Muscular wasting and disuse atrophy	symptoms
781.1	rs1801726_G	NA	NA	NA	NA	NA	logistic	50851	31	50820	0.843189	0.0374919	2	[Error: < 100 cases or controls]	NA	NA	781.1	Loss of height	symptoms
783.1	rs1801726_G	NA	NA	NA	NA	NA	logistic	40289	82	40207	0.918492	0.0374172	1	[Error: < 100 cases or controls]	NA	NA	783.1	Postprocedural fever	symptoms
789.1	rs1801726_G	NA	NA	NA	NA	NA	logistic	38376	82	38294	0.930333	0.0369371	1	[Error: < 100 cases or controls]	NA	NA	789.1	Persistent vomiting	symptoms
790	rs1801726_G	NA	NA	NA	NA	NA	logistic	51030	19	51011	0.82571	0.0377817	2	[Error: < 100 cases or controls]	NA	NA	790	Nonspecific findings on examination of blood	symptoms
790.9	rs1801726_G	NA	NA	NA	NA	NA	logistic	51014	3	51011	0.824764	0.0377935	2	[Error: < 100 cases or controls]	NA	NA	790.9	Abnormal arterial blood gases	symptoms
794	rs1801726_G	NA	NA	NA	NA	NA	logistic	53557	21	53536	0.830488	0.0375488	2	[Error: < 100 cases or controls]	NA	NA	794	Abnormal results of other function studies (bladder, pancreas, placenta, spleen, etc)	symptoms
795	rs1801726_G	NA	NA	NA	NA	NA	logistic	53471	55	53416	0.83165	0.0375718	2	[Error: < 100 cases or controls]	NA	NA	795	Other and nonspecific abnormal cytological, histological and immunological findings	symptoms
795.81	rs1801726_G	NA	NA	NA	NA	NA	logistic	53470	54	53416	0.830099	0.0375818	2	[Error: < 100 cases or controls]	NA	NA	795.81	Elevated carcinoembryonic antigen [CEA]	symptoms
795.82	rs1801726_G	NA	NA	NA	NA	NA	logistic	53426	10	53416	0.835074	0.037566	2	[Error: < 100 cases or controls]	NA	NA	795.82	Elevated cancer antigen 125 [CA 125]	symptoms
816	rs1801726_G	NA	NA	NA	NA	NA	logistic	51210	44	51166	0.772444	0.0375317	2	[Error: < 100 cases or controls]	NA	NA	816	Cerebral laceration and contusion	injuries & poisonings
823	rs1801726_G	NA	NA	NA	NA	NA	logistic	41005	1	41004	0.913229	0.0374467	1	[Error: < 100 cases or controls]	NA	NA	823	Torus fracture	injuries & poisonings
840.1	rs1801726_G	NA	NA	NA	NA	NA	logistic	45163	77	45086	0.8188	0.0375639	2	[Error: < 100 cases or controls]	NA	NA	840.1	Muscle/tendon sprain	injuries & poisonings
856	rs1801726_G	NA	NA	NA	NA	NA	logistic	45091	78	45013	0.816258	0.0373356	1	[Error: < 100 cases or controls]	NA	NA	856	Vascular complications of surgery and medical procedures	injuries & poisonings
857	rs1801726_G	NA	NA	NA	NA	NA	logistic	45101	88	45013	0.777987	0.037283	1	[Error: < 100 cases or controls]	NA	NA	857	Mechanical complication of unspecified genitourinary device, implant, and graft	injuries & poisonings
870.1	rs1801726_G	NA	NA	NA	NA	NA	logistic	46395	62	46333	0.870869	0.0372238	1	[Error: < 100 cases or controls]	NA	NA	870.1	Open wound or laceration of eye or eyelid	injuries & poisonings
870.2	rs1801726_G	NA	NA	NA	NA	NA	logistic	46348	15	46333	0.872523	0.0372292	1	[Error: < 100 cases or controls]	NA	NA	870.2	Open wound of ear	injuries & poisonings
870.4	rs1801726_G	NA	NA	NA	NA	NA	logistic	46362	29	46333	0.874503	0.0372072	1	[Error: < 100 cases or controls]	NA	NA	870.4	Open wound of nose and sinus	injuries & poisonings
870.5	rs1801726_G	NA	NA	NA	NA	NA	logistic	46406	73	46333	0.898719	0.0372366	1	[Error: < 100 cases or controls]	NA	NA	870.5	Open wound of lip and mouth	injuries & poisonings
870.6	rs1801726_G	NA	NA	NA	NA	NA	logistic	46358	25	46333	0.874311	0.0372104	1	[Error: < 100 cases or controls]	NA	NA	870.6	Open wound of neck	injuries & poisonings
870.8	rs1801726_G	NA	NA	NA	NA	NA	logistic	46344	11	46333	0.872328	0.0372324	1	[Error: < 100 cases or controls]	NA	NA	870.8	Open wound of genital organs	injuries & poisonings
871.4	rs1801726_G	NA	NA	NA	NA	NA	logistic	46379	46	46333	0.874024	0.0372043	1	[Error: < 100 cases or controls]	NA	NA	871.4	Open wound of toe(s)	injuries & poisonings
876	rs1801726_G	NA	NA	NA	NA	NA	logistic	46392	59	46333	0.868053	0.0372478	1	[Error: < 100 cases or controls]	NA	NA	876	Posttraumatic wound infection not elsewhere classified	injuries & poisonings
905	rs1801726_G	NA	NA	NA	NA	NA	logistic	52786	10	52776	0.836905	0.0375478	2	[Error: < 100 cases or controls]	NA	NA	905	Late effects of musculoskeletal and connective tissue injuries	injuries & poisonings
910	rs1801726_G	NA	NA	NA	NA	NA	logistic	53545	11	53534	0.792919	0.0375385	2	[Error: < 100 cases or controls]	NA	NA	910	Superficial injury, infected	injuries & poisonings
911	rs1801726_G	NA	NA	NA	NA	NA	logistic	53471	37	53434	0.786336	0.0375998	2	[Error: < 100 cases or controls]	NA	NA	911	Blister	injuries & poisonings
938.1	rs1801726_G	NA	NA	NA	NA	NA	logistic	40303	29	40274	0.906399	0.0378508	1	[Error: < 100 cases or controls]	NA	NA	938.1	Acute dermatitis due to solar radiation	dermatologic
939.1	rs1801726_G	NA	NA	NA	NA	NA	logistic	40284	10	40274	0.88223	0.0378066	1	[Error: < 100 cases or controls]	NA	NA	939.1	Contact and allergic dermatitis of eyelid	dermatologic
941	rs1801726_G	NA	NA	NA	NA	NA	logistic	40328	54	40274	0.881773	0.0377901	1	[Error: < 100 cases or controls]	NA	NA	941	Adverse reaction to serum or vaccine	injuries & poisonings
942	rs1801726_G	NA	NA	NA	NA	NA	logistic	40332	58	40274	0.880635	0.0377988	1	[Error: < 100 cases or controls]	NA	NA	942	Infusion and transfusion reaction	injuries & poisonings
949.1	rs1801726_G	NA	NA	NA	NA	NA	logistic	40371	97	40274	0.879919	0.037787	2	[Error: < 100 cases or controls]	NA	NA	949.1	Diaper or napkin rash	injuries & poisonings
952	rs1801726_G	NA	NA	NA	NA	NA	logistic	53563	65	53498	0.826299	0.0375726	2	[Error: < 100 cases or controls]	NA	NA	952	Spinal cord injury without evidence of spinal bone injury	injuries & poisonings
957	rs1801726_G	NA	NA	NA	NA	NA	logistic	53501	3	53498	0.833319	0.0375507	2	[Error: < 100 cases or controls]	NA	NA	957	Injury to other and unspecified nerves	injuries & poisonings
958.1	rs1801726_G	NA	NA	NA	NA	NA	logistic	52514	83	52431	0.77215	0.0375424	2	[Error: < 100 cases or controls]	NA	NA	958.1	Postoperative shock	injuries & poisonings
960.1	rs1801726_G	NA	NA	NA	NA	NA	logistic	39804	3	39801	0.79086	0.0371822	2	[Error: < 100 cases or controls]	NA	NA	960.1	Adverse effects of antibacterials (not penicillins)	injuries & poisonings
960.3	rs1801726_G	NA	NA	NA	NA	NA	NA	39801	NA	NA	NA	NA	2	[Error: non-varying phenotype or genotype]	NA	NA	960.3	Poisoning by antifungal antibiotics	injuries & poisonings
962.2	rs1801726_G	NA	NA	NA	NA	NA	logistic	39840	39	39801	0.79154	0.0371611	2	[Error: < 100 cases or controls]	NA	NA	962.2	Insulins and antidiabetic agents causing adverse effects in therapeutic use	injuries & poisonings
962.3	rs1801726_G	NA	NA	NA	NA	NA	logistic	39807	6	39801	0.789046	0.037192	2	[Error: < 100 cases or controls]	NA	NA	962.3	Hormones and synthetic substitutes causing adverse effects in therapeutic use	injuries & poisonings
964	rs1801726_G	NA	NA	NA	NA	NA	logistic	39886	85	39801	0.819663	0.0372687	2	[Error: < 100 cases or controls]	NA	NA	964	Poisoning by agents primarily affecting blood constituents	injuries & poisonings
964.1	rs1801726_G	NA	NA	NA	NA	NA	logistic	39882	81	39801	0.821219	0.0372599	2	[Error: < 100 cases or controls]	NA	NA	964.1	Anticoagulants causing adverse effects	injuries & poisonings
965.2	rs1801726_G	NA	NA	NA	NA	NA	logistic	39803	2	39801	0.790785	0.0371831	2	[Error: < 100 cases or controls]	NA	NA	965.2	Antirheumatics causing adverse effects in therapeutic use	injuries & poisonings
965.3	rs1801726_G	NA	NA	NA	NA	NA	logistic	39816	15	39801	0.789729	0.0371835	2	[Error: < 100 cases or controls]	NA	NA	965.3	Salicylates causing adverse effects in therapeutic use	injuries & poisonings
966	rs1801726_G	NA	NA	NA	NA	NA	logistic	39841	40	39801	0.781297	0.037223	2	[Error: < 100 cases or controls]	NA	NA	966	Poisoning by anticonvulsants and anti-Parkinsonism drugs	injuries & poisonings
971	rs1801726_G	NA	NA	NA	NA	NA	logistic	39808	7	39801	0.787068	0.0372036	2	[Error: < 100 cases or controls]	NA	NA	971	Poisoning by drugs primarily affecting the autonomic nervous system	injuries & poisonings
972.1	rs1801726_G	NA	NA	NA	NA	NA	logistic	39822	21	39801	0.784002	0.0372156	2	[Error: < 100 cases or controls]	NA	NA	972.1	Cardiac rhythm regulators causing adverse effects in therapeutic use	injuries & poisonings
972.2	rs1801726_G	NA	NA	NA	NA	NA	NA	39801	NA	NA	NA	NA	2	[Error: non-varying phenotype or genotype]	NA	NA	972.2	Antilipemic and antiarteriosclerotic drugs causing adverse effects in therapeutic use	injuries & poisonings
972.6	rs1801726_G	NA	NA	NA	NA	NA	logistic	39814	13	39801	0.791614	0.0371729	2	[Error: < 100 cases or controls]	NA	NA	972.6	Antihypertensive agents causing adverse effects	injuries & poisonings
973	rs1801726_G	NA	NA	NA	NA	NA	logistic	39810	9	39801	0.791313	0.0371766	2	[Error: < 100 cases or controls]	NA	NA	973	Poisoning by agents primarily affecting the gastrointestinal system	injuries & poisonings
974	rs1801726_G	NA	NA	NA	NA	NA	logistic	39882	81	39801	0.784471	0.0371847	2	[Error: < 100 cases or controls]	NA	NA	974	Poisoning by water, mineral, and uric acid metabolism drugs	injuries & poisonings
975	rs1801726_G	NA	NA	NA	NA	NA	logistic	39819	18	39801	0.787908	0.0371933	2	[Error: < 100 cases or controls]	NA	NA	975	Poisoning by agents primarily acting on the smooth and skeletal muscles and respiratory system	injuries & poisonings
976	rs1801726_G	NA	NA	NA	NA	NA	logistic	39807	6	39801	0.791087	0.0371794	2	[Error: < 100 cases or controls]	NA	NA	976	Poisoning by agents primarily affecting skin & mucous membrane, ophthalmological, otorhinolaryngological, & dental drugs	injuries & poisonings
981	rs1801726_G	NA	NA	NA	NA	NA	logistic	53272	5	53267	0.842632	0.0375713	2	[Error: < 100 cases or controls]	NA	NA	981	Toxic effect of (non-ethyl) alcohol and petroleum and other solvents	injuries & poisonings
983	rs1801726_G	NA	NA	NA	NA	NA	logistic	53270	3	53267	0.843943	0.0375634	2	[Error: < 100 cases or controls]	NA	NA	983	Toxic effect of corrosive aromatics, acids, and caustic alkalis	injuries & poisonings
984	rs1801726_G	NA	NA	NA	NA	NA	logistic	53271	4	53267	0.843996	0.0375627	2	[Error: < 100 cases or controls]	NA	NA	984	Toxic effect of lead and its compounds (including fumes)	injuries & poisonings
985	rs1801726_G	NA	NA	NA	NA	NA	logistic	53282	15	53267	0.843164	0.0375643	2	[Error: < 100 cases or controls]	NA	NA	985	Toxic effect of other metals	injuries & poisonings
986	rs1801726_G	NA	NA	NA	NA	NA	logistic	53271	4	53267	0.843996	0.0375627	2	[Error: < 100 cases or controls]	NA	NA	986	Toxic effect of carbon monoxide	injuries & poisonings
987	rs1801726_G	NA	NA	NA	NA	NA	logistic	53275	8	53267	0.842792	0.0375692	2	[Error: < 100 cases or controls]	NA	NA	987	Toxic effect of other gases, fumes, or vapors	injuries & poisonings
988	rs1801726_G	NA	NA	NA	NA	NA	logistic	53273	6	53267	0.844102	0.0375612	2	[Error: < 100 cases or controls]	NA	NA	988	Toxic effect of noxious substances eaten as food	injuries & poisonings
989	rs1801726_G	NA	NA	NA	NA	NA	logistic	53300	33	53267	0.841276	0.0375704	2	[Error: < 100 cases or controls]	NA	NA	989	Toxic effect of other substances, chiefly nonmedicinal as to source	injuries & poisonings
512.3	rs1801726_G	NA	NA	NA	NA	NA	NA	24770	NA	NA	NA	NA	0	[Error: non-varying phenotype or genotype]	NA	NA	512.3	Abnormal chest sounds	respiratory
598.4	rs1801726_G	NA	NA	NA	NA	NA	NA	52711	NA	NA	NA	NA	2	[Error: non-varying phenotype or genotype]	NA	NA	598.4	Other cells and casts in urine	genitourinary

### Sheet: EUR rs1801725 Recessive
outcome	snp	adjustment	beta	SE	OR	p	type	n_total	n_cases	n_controls	HWE_p	allele_freq	n_no_snp	note	bonferroni	fdr	description	group	lci	uci
279.11	rs1801725_T1	NA	1.30986	0.290388	3.70566	6.46082e-06	logistic	48979	208	48771	NA	NA	0		TRUE	TRUE	Deficiency of humoral immunity	endocrine/metabolic	2.0974	6.5471
800.4	rs1801725_T1	NA	1.0149	0.2875	2.75908	0.000415427	logistic	42394	281	42113	NA	NA	0		FALSE	FALSE	Fracture of patella	injuries & poisonings	1.57051	4.84718
198.6	rs1801725_T1	NA	0.599616	0.19214	1.82142	0.00180406	logistic	41434	958	40476	NA	NA	0		FALSE	FALSE	Secondary malignancy of bone	neoplasms	1.24985	2.65438
202.2	rs1801725_T1	NA	0.796567	0.2601	2.21791	0.00219465	logistic	51724	382	51342	NA	NA	0		FALSE	FALSE	Non-Hodgkins lymphoma	neoplasms	1.33212	3.69272
204.12	rs1801725_T1	NA	1.05617	0.34816	2.87535	0.00241666	logistic	51509	167	51342	NA	NA	0		FALSE	FALSE	Lymphoid leukemia, chronic	neoplasms	1.45322	5.68919
260.3	rs1801725_T1	NA	0.626332	0.20945	1.87074	0.00278646	logistic	37694	787	36907	NA	NA	0		FALSE	FALSE	Adult failure to thrive	endocrine/metabolic	1.24087	2.82033
204.11	rs1801725_T1	NA	1.06693	0.368195	2.90644	0.00375884	logistic	51490	148	51342	NA	NA	0		FALSE	FALSE	Lymphoid leukemia, acute	neoplasms	1.41236	5.98102
260	rs1801725_T1	NA	0.331308	0.11855	1.39279	0.00519546	logistic	40313	3406	36907	NA	NA	0		FALSE	FALSE	Protein-calorie malnutrition	endocrine/metabolic	1.10401	1.7571
512.8	rs1801725_T1	NA	-0.26187	0.0954342	0.769611	0.00606972	logistic	34371	9601	24770	NA	NA	0		FALSE	FALSE	Cough	respiratory	0.638316	0.927911
512	rs1801725_T1	NA	-0.208461	0.0763318	0.811833	0.00631454	logistic	43413	18643	24770	NA	NA	0		FALSE	FALSE	Other symptoms of respiratory system	respiratory	0.699023	0.942848
215	rs1801725_T1	NA	1.02369	0.390654	2.78344	0.0087816	logistic	51977	143	51834	NA	NA	0		FALSE	FALSE	Other benign neoplasm of connective and other soft tissue	neoplasms	1.29434	5.98567
525.1	rs1801725_T1	NA	0.86465	0.33019	2.37418	0.00882795	logistic	48402	205	48197	NA	NA	0		FALSE	FALSE	Loss of teeth or edentulism	digestive	1.24294	4.53499
275.6	rs1801725_T1	NA	0.552128	0.212491	1.73695	0.00936716	logistic	48041	755	47286	NA	NA	0		FALSE	FALSE	Hypercalcemia	endocrine/metabolic	1.14528	2.63428
202	rs1801725_T1	NA	0.654005	0.258825	1.92323	0.0115101	logistic	51787	445	51342	NA	NA	0		FALSE	FALSE	Cancer of other lymphoid, histiocytic tissue	neoplasms	1.15801	3.19409
550.6	rs1801725_T1	NA	0.49522	0.20003	1.64086	0.0132965	logistic	46704	910	45794	NA	NA	0		FALSE	FALSE	Incisional hernia	digestive	1.10867	2.42851
724.9	rs1801725_T1	NA	1.04139	0.426369	2.83315	0.0145874	logistic	40611	111	40500	NA	NA	0		FALSE	FALSE	Other unspecified back disorders	musculoskeletal	1.22839	6.53435
368.1	rs1801725_T1	NA	0.836929	0.349445	2.30926	0.0166193	logistic	48744	219	48525	NA	NA	0		FALSE	FALSE	Amblyopia	sense organs	1.16418	4.58065
475.9	rs1801725_T1	NA	0.586733	0.245465	1.7981	0.0168352	logistic	34584	523	34061	NA	NA	0		FALSE	FALSE	Postnasal drip	respiratory	1.1114	2.9091
444.1	rs1801725_T1	NA	0.929021	0.390446	2.53203	0.0173415	logistic	43220	160	43060	NA	NA	0		FALSE	FALSE	Arterial embolism and thrombosis of lower extremity artery	circulatory system	1.17792	5.44281
350.1	rs1801725_T1	NA	-0.615411	0.262201	0.540419	0.0189204	logistic	47379	1475	45904	NA	NA	0		FALSE	FALSE	Abnormal involuntary movements	neurological	0.323251	0.903484
754	rs1801725_T1	NA	0.847664	0.364175	2.33419	0.0199317	logistic	51560	192	51368	NA	NA	0		FALSE	FALSE	Congenital musculoskeletal deformities of spine	congenital anomalies	1.14326	4.76571
429.9	rs1801725_T1	NA	0.719961	0.310426	2.05435	0.0203806	logistic	42759	326	42433	NA	NA	0		FALSE	FALSE	Cardiac complications, not elsewhere classified	circulatory system	1.11798	3.77499
766	rs1801725_T1	NA	0.387448	0.170114	1.47322	0.0227519	logistic	47278	1357	45921	NA	NA	0		FALSE	FALSE	Neuralgia, neuritis, and radiculitis NOS	symptoms	1.05551	2.05623
368.2	rs1801725_T1	NA	0.570309	0.250685	1.76881	0.0229059	logistic	49055	530	48525	NA	NA	0		FALSE	FALSE	Diplopia and disorders of binocular vision	sense organs	1.08217	2.89114
401.2	rs1801725_T1	NA	0.282049	0.124587	1.32584	0.0235824	logistic	30954	5244	25710	NA	NA	0		FALSE	FALSE	Hypertensive heart and/or renal disease	circulatory system	1.03858	1.69256
742	rs1801725_T1	NA	-0.865985	0.382528	0.420637	0.0235834	logistic	43576	791	42785	NA	NA	0		FALSE	FALSE	Derangement of joint, non-traumatic	musculoskeletal	0.198744	0.89027
411.2	rs1801725_T1	NA	0.302407	0.134869	1.35311	0.0249462	logistic	41692	3236	38456	NA	NA	0		FALSE	FALSE	Myocardial infarction	circulatory system	1.0388	1.76253
296.2	rs1801725_T1	NA	0.196119	0.0883073	1.21667	0.0263601	logistic	38831	8739	30092	NA	NA	0		FALSE	FALSE	Depression	mental disorders	1.0233	1.44658
573.4	rs1801725_T1	NA	0.703905	0.324856	2.02163	0.0302485	logistic	42873	287	42586	NA	NA	0		FALSE	FALSE	Acute and subacute necrosis of liver	digestive	1.0695	3.82142
836	rs1801725_T1	NA	0.907198	0.418908	2.47737	0.0303398	logistic	48905	148	48757	NA	NA	0		FALSE	FALSE	Traumatic arthropathy	injuries & poisonings	1.08996	5.63083
260.6	rs1801725_T1	NA	0.482006	0.226451	1.61932	0.0332938	logistic	37609	702	36907	NA	NA	0		FALSE	FALSE	Anorexia	endocrine/metabolic	1.0389	2.52401
835	rs1801725_T1	NA	0.415114	0.19581	1.51454	0.0340072	logistic	49743	986	48757	NA	NA	0		FALSE	FALSE	Internal derangement of knee	injuries & poisonings	1.03182	2.2231
204.1	rs1801725_T1	NA	0.688329	0.32608	1.99039	0.0347788	logistic	51610	268	51342	NA	NA	0		FALSE	FALSE	Lymphoid leukemia	neoplasms	1.05044	3.7714
41.12	rs1801725_T1	NA	-0.866564	0.411616	0.420393	0.0352676	logistic	44878	815	44063	NA	NA	0		FALSE	FALSE	Methicillin resistant Staphylococcus aureus	infectious diseases	0.187621	0.941956
742.9	rs1801725_T1	NA	-0.845491	0.413208	0.429347	0.0407406	logistic	43438	653	42785	NA	NA	0		FALSE	FALSE	Other derangement of joint	musculoskeletal	0.19102	0.965024
198.1	rs1801725_T1	NA	0.30451	0.148964	1.35596	0.0409353	logistic	42655	2179	40476	NA	NA	0		FALSE	FALSE	Secondary malignancy of lymph nodes	neoplasms	1.01262	1.81571
260.2	rs1801725_T1	NA	0.375957	0.183956	1.45639	0.0409794	logistic	38175	1268	36907	NA	NA	0		FALSE	FALSE	severe protein-calorie malnutrition	endocrine/metabolic	1.01552	2.08863
805	rs1801725_T1	NA	0.376024	0.184502	1.45648	0.0415451	logistic	43366	1253	42113	NA	NA	0		FALSE	FALSE	Fracture of vertebral column without mention of spinal cord injury	injuries & poisonings	1.0145	2.09101
279.1	rs1801725_T1	NA	0.362373	0.177913	1.43674	0.0416697	logistic	50078	1307	48771	NA	NA	0		FALSE	FALSE	Immunity deficiency	endocrine/metabolic	1.01376	2.03619
523.3	rs1801725_T1	NA	0.705921	0.346745	2.02571	0.0417655	logistic	48408	211	48197	NA	NA	0		FALSE	FALSE	Periodontitis (acute or chronic)	digestive	1.02665	3.99699
442.11	rs1801725_T1	NA	-1.03519	0.509904	0.355158	0.0423393	logistic	43680	620	43060	NA	NA	0		FALSE	FALSE	Abdominal aortic aneurysm	circulatory system	0.130732	0.964853
79	rs1801725_T1	NA	0.34182	0.168619	1.40751	0.0426449	logistic	43084	1536	41548	NA	NA	0		FALSE	FALSE	Viral infection	infectious diseases	1.01139	1.95877
604.1	rs1801725_T1	NA	0.710271	0.353492	2.03454	0.0445054	logistic	46162	290	45872	NA	NA	0		FALSE	FALSE	Redundant prepuce and phimosis/BXO	genitourinary	1.01758	4.06785
170	rs1801725_T1	NA	0.486464	0.242526	1.62655	0.0448749	logistic	53121	616	52505	NA	NA	0		FALSE	FALSE	Cancer of bone and connective tissue	neoplasms	1.01118	2.61644
564.1	rs1801725_T1	NA	0.32598	0.163226	1.38539	0.0458135	logistic	35780	1601	34179	NA	NA	0		FALSE	FALSE	Irritable Bowel Syndrome	digestive	1.00608	1.90771
290.11	rs1801725_T1	NA	-1.42227	0.716459	0.241165	0.0471285	logistic	42379	450	41929	NA	NA	0		FALSE	FALSE	Alzheimer's disease	mental disorders	0.0592178	0.982147
295.1	rs1801725_T1	NA	0.718491	0.363299	2.05133	0.0479645	logistic	30337	245	30092	NA	NA	0		FALSE	FALSE	Schizophrenia	mental disorders	1.00644	4.18103
433.1	rs1801725_T1	NA	0.329	0.167469	1.38958	0.0494673	logistic	45895	1813	44082	NA	NA	0		FALSE	FALSE	Occlusion and stenosis of precerebral arteries	circulatory system	1.00076	1.92946
286	rs1801725_T1	NA	-0.374883	0.190922	0.68737	0.0495829	logistic	43328	2327	41001	NA	NA	0		FALSE	FALSE	Coagulation defects	hematopoietic	0.472797	0.999323
252.1	rs1801725_T1	NA	0.478882	0.244317	1.61427	0.0499863	logistic	45693	617	45076	NA	NA	0		FALSE	FALSE	Hyperparathyroidism	endocrine/metabolic	1.00002	2.60581
41.9	rs1801725_T1	NA	-1.13184	0.580774	0.322439	0.0513135	logistic	44559	496	44063	NA	NA	0		FALSE	FALSE	Infection with drug-resistant microorganisms	infectious diseases	0.103296	1.0065
443.8	rs1801725_T1	NA	0.822412	0.422691	2.27598	0.0516958	logistic	43206	146	43060	NA	NA	0		FALSE	FALSE	Other specified peripheral vascular diseases	circulatory system	0.993956	5.2116
401.21	rs1801725_T1	NA	0.299782	0.154407	1.34956	0.052197	logistic	28645	2935	25710	NA	NA	0		FALSE	FALSE	Hypertensive heart disease	circulatory system	0.997148	1.82653
213	rs1801725_T1	NA	0.756309	0.390427	2.1304	0.052729	logistic	39401	174	39227	NA	NA	0		FALSE	FALSE	Benign neoplasm of bone and articular cartilage	neoplasms	0.991112	4.5793
555.21	rs1801725_T1	NA	0.575145	0.297956	1.77739	0.0535692	logistic	34545	366	34179	NA	NA	0		FALSE	FALSE	Ulcerative colitis (chronic)	digestive	0.991191	3.18718
198	rs1801725_T1	NA	0.231114	0.120056	1.26	0.0542225	logistic	44296	3820	40476	NA	NA	0		FALSE	FALSE	Secondary malignant neoplasm	neoplasms	0.995813	1.59428
362.26	rs1801725_T1	NA	-1.35384	0.712373	0.258248	0.0573728	logistic	47535	384	47151	NA	NA	0		FALSE	FALSE	Macular puckering of retina	sense organs	0.0639224	1.04333
170.1	rs1801725_T1	NA	0.611872	0.324657	1.84388	0.0594737	logistic	52806	301	52505	NA	NA	0		FALSE	FALSE	Bone cancer	neoplasms	0.975842	3.48406
626.11	rs1801725_T1	NA	-0.957199	0.508074	0.383967	0.0595685	logistic	42686	462	42224	NA	NA	0		FALSE	FALSE	Absent or infrequent menstruation	genitourinary	0.141844	1.03938
586.12	rs1801725_T1	NA	0.663733	0.35332	1.94203	0.0603046	logistic	39555	261	39294	NA	NA	0		FALSE	FALSE	Vesicoureteral reflux	genitourinary	0.971636	3.88157
220	rs1801725_T1	NA	0.685251	0.366165	1.98427	0.0612858	logistic	46158	218	45940	NA	NA	0		FALSE	FALSE	Benign neoplasm of ovary	neoplasms	0.968088	4.06712
513	rs1801725_T1	NA	-0.485736	0.262546	0.615244	0.0642991	logistic	50517	1367	49150	NA	NA	0		FALSE	FALSE	Respiratory abnormalities	respiratory	0.36776	1.02927
296	rs1801725_T1	NA	0.156713	0.0850374	1.16966	0.0653474	logistic	40105	10013	30092	NA	NA	0		FALSE	FALSE	Mood disorders	mental disorders	0.990089	1.3818
474.1	rs1801725_T1	NA	0.855657	0.464476	2.35292	0.0654461	logistic	34173	112	34061	NA	NA	0		FALSE	FALSE	Acute tonsillitis	respiratory	0.946754	5.8476
378.5	rs1801725_T1	NA	0.83789	0.458757	2.31148	0.0677845	logistic	44834	131	44703	NA	NA	0		FALSE	FALSE	Paralytic strabismus	sense organs	0.940566	5.68058
381.2	rs1801725_T1	NA	-0.374462	0.205388	0.687659	0.0682745	logistic	46643	1835	44808	NA	NA	0		FALSE	FALSE	Eustachian tube disorders	sense organs	0.459772	1.0285
288.1	rs1801725_T1	NA	-0.406174	0.223239	0.666195	0.0688424	logistic	41015	1724	39291	NA	NA	0		FALSE	FALSE	Decreased white blood cell count	hematopoietic	0.430106	1.03187
426.31	rs1801725_T1	NA	-1.82494	1.00397	0.161228	0.0691075	logistic	32145	329	31816	NA	NA	0		FALSE	FALSE	Right bundle branch block	circulatory system	0.0225341	1.15356
586.1	rs1801725_T1	NA	0.639385	0.352596	1.89532	0.0697753	logistic	39562	268	39294	NA	NA	0		FALSE	FALSE	Anatomical abnormatilies of kidney and ureters	genitourinary	0.949611	3.78283
743.4	rs1801725_T1	NA	0.840418	0.463706	2.31733	0.0699253	logistic	43049	119	42930	NA	NA	0		FALSE	FALSE	Stress fracture	musculoskeletal	0.933844	5.75047
850	rs1801725_T1	NA	0.416843	0.230012	1.51716	0.0699449	logistic	45782	768	45014	NA	NA	0		FALSE	FALSE	Hemorrhage or hematoma complicating a procedure	injuries & poisonings	0.966591	2.38134
750	rs1801725_T1	NA	0.542561	0.300818	1.72041	0.0712912	logistic	50353	429	49924	NA	NA	0		FALSE	FALSE	Digestive congenital anomalies	congenital anomalies	0.954047	3.10237
427.42	rs1801725_T1	NA	0.536137	0.298429	1.70939	0.0724101	logistic	32217	401	31816	NA	NA	0		FALSE	FALSE	Cardiac arrest	circulatory system	0.952387	3.0681
743.2	rs1801725_T1	NA	0.438051	0.244064	1.54968	0.0726825	logistic	43586	656	42930	NA	NA	0		FALSE	FALSE	Pathologic fracture	musculoskeletal	0.960487	2.50031
509.2	rs1801725_T1	NA	-0.458881	0.255966	0.63199	0.0730142	logistic	38585	1422	37163	NA	NA	0		FALSE	FALSE	Respiratory insufficiency	respiratory	0.382673	1.04374
279	rs1801725_T1	NA	0.297477	0.166278	1.34646	0.0736096	logistic	50383	1612	48771	NA	NA	0		FALSE	FALSE	Disorders involving the immune mechanism	endocrine/metabolic	0.971972	1.86523
580	rs1801725_T1	NA	-0.569688	0.320633	0.565702	0.0756079	logistic	40296	1002	39294	NA	NA	0		FALSE	FALSE	Nephritis; nephrosis; renal sclerosis	genitourinary	0.301758	1.06051
362.23	rs1801725_T1	NA	-1.78229	1.00358	0.168252	0.0757449	logistic	47450	299	47151	NA	NA	0		FALSE	FALSE	Cystoid macular degeneration of retina	sense organs	0.0235339	1.2029
272.11	rs1801725_T1	NA	0.192856	0.109108	1.21271	0.077133	logistic	37938	6634	31304	NA	NA	0		FALSE	FALSE	Hypercholesterolemia	endocrine/metabolic	0.979223	1.50187
374.6	rs1801725_T1	NA	0.387495	0.219372	1.47329	0.0773323	logistic	45404	871	44533	NA	NA	0		FALSE	FALSE	Dermatochalasis	sense organs	0.958414	2.26475
875	rs1801725_T1	NA	0.679859	0.387495	1.9736	0.0793453	logistic	46538	204	46334	NA	NA	0		FALSE	FALSE	Non-healing surgical wound	injuries & poisonings	0.923457	4.21795
362	rs1801725_T1	NA	-0.343783	0.19611	0.709083	0.0795994	logistic	49143	1992	47151	NA	NA	0		FALSE	FALSE	Other retinal disorders	sense organs	0.482797	1.04143
750.1	rs1801725_T1	NA	0.810363	0.463352	2.24873	0.0803059	logistic	50061	137	49924	NA	NA	0		FALSE	FALSE	Upper gastrointestinal congenital anomalies	congenital anomalies	0.906824	5.57635
368	rs1801725_T1	NA	0.280153	0.160544	1.32333	0.0809802	logistic	50202	1677	48525	NA	NA	0		FALSE	FALSE	Visual disturbances	sense organs	0.966076	1.8127
451	rs1801725_T1	NA	0.564389	0.324962	1.75837	0.082425	logistic	39608	321	39287	NA	NA	0		FALSE	FALSE	Phlebitis and thrombophlebitis	circulatory system	0.930032	3.32448
158	rs1801725_T1	NA	-1.7411	1.00322	0.175327	0.0826509	logistic	47884	287	47597	NA	NA	0		FALSE	FALSE	Neoplasm of unspecified nature of digestive system	neoplasms	0.0245406	1.25259
555.2	rs1801725_T1	NA	0.366356	0.212118	1.44247	0.0841433	logistic	35077	898	34179	NA	NA	0		FALSE	FALSE	Ulcerative colitis	digestive	0.951805	2.18607
272.1	rs1801725_T1	NA	0.139972	0.0814413	1.15024	0.0856713	logistic	48961	17657	31304	NA	NA	0		FALSE	FALSE	Hyperlipidemia	endocrine/metabolic	0.980539	1.34931
743.21	rs1801725_T1	NA	0.671351	0.390926	1.95688	0.085918	logistic	43149	219	42930	NA	NA	0		FALSE	FALSE	Pathologic fracture of vertebrae	musculoskeletal	0.909496	4.21044
159.4	rs1801725_T1	NA	0.791064	0.460737	2.20574	0.0859877	logistic	47720	123	47597	NA	NA	0		FALSE	FALSE	Malignant neoplasm of retroperitoneum and peritoneum	neoplasms	0.894062	5.44179
427.4	rs1801725_T1	NA	0.460663	0.268306	1.58512	0.085992	logistic	32359	543	31816	NA	NA	0		FALSE	FALSE	Cardiac arrest and ventricular fibrillation	circulatory system	0.936864	2.68195
440.22	rs1801725_T1	NA	0.461907	0.269327	1.5871	0.0863382	logistic	43610	550	43060	NA	NA	0		FALSE	FALSE	Atherosclerosis of native arteries of the extremities with intermittent claudication	circulatory system	0.936154	2.69066
724	rs1801725_T1	NA	0.364811	0.212789	1.44024	0.086451	logistic	41377	877	40500	NA	NA	0		FALSE	FALSE	Other and unspecified disorders of back	musculoskeletal	0.949086	2.18557
272	rs1801725_T1	NA	0.138895	0.0814262	1.149	0.0880492	logistic	48974	17670	31304	NA	NA	0		FALSE	FALSE	Disorders of lipoid metabolism	endocrine/metabolic	0.979513	1.34782
741.3	rs1801725_T1	NA	0.320877	0.18814	1.37834	0.0880979	logistic	43932	1147	42785	NA	NA	0		FALSE	FALSE	Difficulty in walking	musculoskeletal	0.95325	1.99298
626.13	rs1801725_T1	NA	-0.489146	0.2876	0.61315	0.0889833	logistic	43165	941	42224	NA	NA	0		FALSE	FALSE	Irregular menstrual cycle	genitourinary	0.348945	1.0774
360.2	rs1801725_T1	NA	0.787222	0.462938	2.19728	0.0890386	logistic	47723	113	47610	NA	NA	0		FALSE	FALSE	Progressive myopia	sense organs	0.886799	5.44436
727.7	rs1801725_T1	NA	0.659783	0.388719	1.93437	0.0896353	logistic	38044	197	37847	NA	NA	0		FALSE	FALSE	Contracture of tendon (sheath)	musculoskeletal	0.902933	4.14404
562.2	rs1801725_T1	NA	0.415418	0.245108	1.515	0.0901062	logistic	34845	666	34179	NA	NA	0		FALSE	FALSE	Diverticulitis	digestive	0.937074	2.44936
334.1	rs1801725_T1	NA	0.779439	0.46192	2.18025	0.0915287	logistic	40059	119	39940	NA	NA	0		FALSE	FALSE	Spinocerebellar disease	neurological	0.881681	5.39139
529	rs1801725_T1	NA	0.702266	0.419821	2.01832	0.0943712	logistic	49686	159	49527	NA	NA	0		FALSE	FALSE	Diseases and other conditions of the tongue	digestive	0.886404	4.59567
710.11	rs1801725_T1	NA	-1.67718	1.00279	0.1869	0.094424	logistic	42844	295	42549	NA	NA	0		FALSE	FALSE	Acute osteomyelitis	musculoskeletal	0.0261827	1.33415
288.11	rs1801725_T1	NA	-0.424414	0.254826	0.654153	0.0958124	logistic	40629	1338	39291	NA	NA	0		FALSE	FALSE	Neutropenia	hematopoietic	0.396978	1.07793
270.32	rs1801725_T1	NA	-1.18287	0.711961	0.306399	0.096629	logistic	50240	327	49913	NA	NA	0		FALSE	FALSE	Paraproteinemia	endocrine/metabolic	0.0759021	1.23686
601.1	rs1801725_T1	NA	0.562249	0.339053	1.75462	0.0972578	logistic	47433	274	47159	NA	NA	0		FALSE	FALSE	Prostatitis	genitourinary	0.902764	3.41027
433.11	rs1801725_T1	NA	0.566412	0.343166	1.76193	0.0988311	logistic	44380	298	44082	NA	NA	0		FALSE	FALSE	Occlusion of cerebral arteries, with cerebral infarction	circulatory system	0.89925	3.45222
728.7	rs1801725_T1	NA	0.339154	0.205528	1.40376	0.0989112	logistic	38764	917	37847	NA	NA	0		FALSE	FALSE	Fasciitis	musculoskeletal	0.938303	2.10011
695	rs1801725_T1	NA	-0.2969	0.180002	0.743118	0.0990593	logistic	46238	2298	43940	NA	NA	0		FALSE	FALSE	Erythematous conditions	dermatologic	0.522201	1.05749
599.1	rs1801725_T1	NA	-1.65401	1.00467	0.191281	0.0996987	logistic	37121	254	36867	NA	NA	0		FALSE	FALSE	Urinary obstruction	genitourinary	0.0266978	1.37047
614.52	rs1801725_T1	NA	-0.560178	0.340276	0.571107	0.0997131	logistic	50270	735	49535	NA	NA	0		FALSE	FALSE	Vaginitis and vulvovaginitis	genitourinary	0.293136	1.11267
159	rs1801725_T1	NA	0.421953	0.257175	1.52494	0.100855	logistic	48179	582	47597	NA	NA	0		FALSE	FALSE	Malignant neoplasm of other and ill-defined sites within the digestive organs and peritoneum	neoplasms	0.92117	2.52443
480	rs1801725_T1	NA	-0.187987	0.114604	0.828625	0.10094	logistic	44642	5629	39013	NA	NA	0		FALSE	FALSE	Pneumonia	respiratory	0.661919	1.03732
626.1	rs1801725_T1	NA	-0.291832	0.178896	0.746894	0.102829	logistic	44444	2220	42224	NA	NA	0		FALSE	FALSE	Irregular menstrual cycle/bleeding	genitourinary	0.525992	1.06057
244.2	rs1801725_T1	NA	0.351254	0.215705	1.42085	0.103439	logistic	41944	864	41080	NA	NA	0		FALSE	FALSE	Acquired hypothyroidism	endocrine/metabolic	0.930971	2.1685
695.4	rs1801725_T1	NA	-0.521122	0.321192	0.593854	0.104704	logistic	43625	900	42725	NA	NA	0		FALSE	FALSE	Lupus (localized and systemic)	dermatologic	0.316429	1.11451
537	rs1801725_T1	NA	-0.546958	0.337404	0.578708	0.105001	logistic	45985	846	45139	NA	NA	0		FALSE	FALSE	Other disorders of stomach and duodenum	digestive	0.298714	1.12115
743	rs1801725_T1	NA	0.165563	0.1022	1.18006	0.105235	logistic	48964	6034	42930	NA	NA	0		FALSE	FALSE	Osteoporosis, osteopenia and pathological fracture	musculoskeletal	0.965847	1.44178
721.2	rs1801725_T1	NA	-0.944203	0.583217	0.388989	0.105457	logistic	40882	382	40500	NA	NA	0		FALSE	FALSE	Spondylosis with myelopathy	musculoskeletal	0.124021	1.22006
599.6	rs1801725_T1	NA	0.678296	0.419815	1.97052	0.106159	logistic	37030	163	36867	NA	NA	0		FALSE	FALSE	Oliguria and anuria	genitourinary	0.865418	4.48677
286.7	rs1801725_T1	NA	-0.377896	0.234233	0.685302	0.106672	logistic	42517	1516	41001	NA	NA	0		FALSE	FALSE	Other and unspecified coagulation defects	hematopoietic	0.433011	1.08459
601.11	rs1801725_T1	NA	0.759418	0.47353	2.13703	0.108772	logistic	47276	117	47159	NA	NA	0		FALSE	FALSE	Acute prostatitis	genitourinary	0.844761	5.40615
369.2	rs1801725_T1	NA	0.671457	0.419085	1.95709	0.109112	logistic	44703	170	44533	NA	NA	0		FALSE	FALSE	Eye infection, viral	sense organs	0.860752	4.44982
340.1	rs1801725_T1	NA	0.388495	0.243128	1.47476	0.110064	logistic	46750	643	46107	NA	NA	0		FALSE	FALSE	Migrain with aura	neurological	0.915728	2.37507
149.4	rs1801725_T1	NA	-1.60089	1.00314	0.201716	0.110517	logistic	52191	272	51919	NA	NA	0		FALSE	FALSE	Cancer of larynx	neoplasms	0.0282388	1.4409
159.2	rs1801725_T1	NA	0.666557	0.419016	1.94752	0.111662	logistic	47769	172	47597	NA	NA	0		FALSE	FALSE	Malignant neoplasm of small intestine, including duodenum	neoplasms	0.85666	4.42747
580.1	rs1801725_T1	NA	-1.59324	1.00283	0.203265	0.112118	logistic	39583	289	39294	NA	NA	0		FALSE	FALSE	Glomerulonephritis	genitourinary	0.0284732	1.45108
506	rs1801725_T1	NA	-0.355227	0.224325	0.701014	0.113299	logistic	38837	1674	37163	NA	NA	0		FALSE	FALSE	Empyema and pneumothorax	respiratory	0.451624	1.08812
636.2	rs1801725_T1	NA	0.499726	0.315687	1.64827	0.113426	logistic	51321	329	50992	NA	NA	0		FALSE	FALSE	Early onset of delivery	pregnancy complications	0.88779	3.06017
536.7	rs1801725_T1	NA	0.489702	0.309835	1.63183	0.113987	logistic	45539	400	45139	NA	NA	0		FALSE	FALSE	Complications of gastrostomy, colostomy and enterostomy	digestive	0.889074	2.9951
830	rs1801725_T1	NA	0.253826	0.162389	1.28895	0.118034	logistic	50461	1704	48757	NA	NA	0		FALSE	FALSE	Dislocation	injuries & poisonings	0.937578	1.772
614.3	rs1801725_T1	NA	0.656095	0.42056	1.92725	0.118748	logistic	49697	162	49535	NA	NA	0		FALSE	FALSE	Pelvic inflammatory disease (PID)	genitourinary	0.845183	4.39467
965	rs1801725_T1	NA	0.428455	0.274741	1.53489	0.118881	logistic	40306	503	39803	NA	NA	0		FALSE	FALSE	Poisoning by analgesics, antipyretics, and antirheumatics	injuries & poisonings	0.895801	2.62991
41.8	rs1801725_T1	NA	0.732644	0.470093	2.08058	0.119113	logistic	44164	101	44063	NA	NA	0		FALSE	FALSE	H. pylori	infectious diseases	0.828003	5.22799
512.7	rs1801725_T1	NA	-0.142805	0.0921311	0.866923	0.121136	logistic	35730	10960	24770	NA	NA	0		FALSE	FALSE	Shortness of breath	respiratory	0.723697	1.03849
571.5	rs1801725_T1	NA	-0.228552	0.147509	0.795685	0.121285	logistic	46006	3420	42586	NA	NA	0		FALSE	FALSE	Other chronic nonalcoholic liver disease	digestive	0.595907	1.06244
451.2	rs1801725_T1	NA	0.646567	0.419022	1.90898	0.122822	logistic	39466	179	39287	NA	NA	0		FALSE	FALSE	Phlebitis and thrombophlebitis of lower extremities	circulatory system	0.839695	4.3399
197	rs1801725_T1	NA	0.160763	0.104237	1.17441	0.123005	logistic	45909	5433	40476	NA	NA	0		FALSE	FALSE	Chemotherapy	neoplasms	0.957393	1.44061
342	rs1801725_T1	NA	-0.776954	0.504052	0.459804	0.123215	logistic	40424	484	39940	NA	NA	0		FALSE	FALSE	Hemiplegia	neurological	0.171205	1.2349
523.31	rs1801725_T1	NA	0.652106	0.423879	1.91958	0.123945	logistic	48344	147	48197	NA	NA	0		FALSE	FALSE	Acute periodontitis	digestive	0.83636	4.40574
275.1	rs1801725_T1	NA	0.593023	0.387902	1.80945	0.126315	logistic	47501	215	47286	NA	NA	0		FALSE	FALSE	Disorders of iron metabolism	hematopoietic	0.845976	3.87021
425	rs1801725_T1	NA	0.221276	0.144825	1.24767	0.126541	logistic	50603	2515	48088	NA	NA	0		FALSE	FALSE	Cardiomyopathy	circulatory system	0.939337	1.65721
191.11	rs1801725_T1	NA	-0.88413	0.580668	0.413073	0.127856	logistic	52086	412	51674	NA	NA	0		FALSE	FALSE	Cancer of brain	neoplasms	0.132359	1.28914
939	rs1801725_T1	NA	-0.244335	0.160822	0.783225	0.12869	logistic	42952	2677	40275	NA	NA	0		FALSE	FALSE	Atopic/contact dermatitis due to other or unspecified	dermatologic	0.571469	1.07345
374.3	rs1801725_T1	NA	-0.883689	0.581659	0.413256	0.128698	logistic	44931	398	44533	NA	NA	0		FALSE	FALSE	Ptosis of eyelid	sense organs	0.13216	1.29222
379	rs1801725_T1	NA	0.227664	0.149875	1.25566	0.128755	logistic	46850	2147	44703	NA	NA	0		FALSE	FALSE	Other disorders of eye	sense organs	0.936046	1.68442
281.11	rs1801725_T1	NA	0.556518	0.366389	1.74459	0.128781	logistic	34365	268	34097	NA	NA	0		FALSE	FALSE	Pernicious anemia	hematopoietic	0.850778	3.57741
110.13	rs1801725_T1	NA	-1.51941	1.00426	0.21884	0.130286	logistic	45010	218	44792	NA	NA	0		FALSE	FALSE	Dermatophytosis of the body	infectious diseases	0.0305694	1.56663
425.12	rs1801725_T1	NA	0.697938	0.46251	2.0096	0.131293	logistic	48216	128	48088	NA	NA	0		FALSE	FALSE	Other hypertrophic cardiomyopathy	circulatory system	0.811734	4.97516
282	rs1801725_T1	NA	-1.52019	1.00973	0.21867	0.132185	logistic	34265	168	34097	NA	NA	0		FALSE	FALSE	Hereditary hemolytic anemias	hematopoietic	0.0302196	1.5823
540.11	rs1801725_T1	NA	0.488809	0.324882	1.63037	0.132434	logistic	53276	332	52944	NA	NA	0		FALSE	FALSE	Acute appendicitis	digestive	0.862465	3.082
575.7	rs1801725_T1	NA	-1.50902	1.00352	0.221127	0.132651	logistic	48533	233	48300	NA	NA	0		FALSE	FALSE	Other disorders of gallbladder	digestive	0.0309337	1.58071
642	rs1801725_T1	NA	0.416451	0.277886	1.51657	0.133967	logistic	53293	514	52779	NA	NA	0		FALSE	FALSE	Hypertension complicating pregnancy, childbirth, and the puerperium	pregnancy complications	0.879673	2.61459
349	rs1801725_T1	NA	-0.871355	0.58165	0.418384	0.134114	logistic	40326	386	39940	NA	NA	0		FALSE	FALSE	Other and unspecified disorders of the nervous system	neurological	0.133803	1.30824
365.2	rs1801725_T1	NA	0.587444	0.392839	1.79938	0.134815	logistic	47805	195	47610	NA	NA	0		FALSE	FALSE	Primary angle-closure glaucoma	sense organs	0.833167	3.88611
379.2	rs1801725_T1	NA	0.243522	0.163231	1.27573	0.135729	logistic	46504	1801	44703	NA	NA	0		FALSE	FALSE	Disorders of vitreous body	sense organs	0.926435	1.75673
710.1	rs1801725_T1	NA	-0.478252	0.320689	0.619866	0.135875	logistic	43451	902	42549	NA	NA	0		FALSE	FALSE	Osteomyelitis	musculoskeletal	0.330615	1.16218
240	rs1801725_T1	NA	0.445288	0.29865	1.56094	0.135961	logistic	41466	386	41080	NA	NA	0		FALSE	FALSE	Simple and unspecified goiter	endocrine/metabolic	0.8693	2.80287
585.3	rs1801725_T1	NA	0.172969	0.116137	1.18883	0.136395	logistic	43878	4584	39294	NA	NA	0		FALSE	FALSE	Chronic renal failure [CKD]	genitourinary	0.946807	1.49272
198.2	rs1801725_T1	NA	0.288816	0.194185	1.33485	0.136929	logistic	41725	1249	40476	NA	NA	0		FALSE	FALSE	Secondary malignancy of respiratory organs	neoplasms	0.9123	1.9531
681.5	rs1801725_T1	NA	-0.332059	0.223663	0.717445	0.137639	logistic	44266	1584	42682	NA	NA	0		FALSE	FALSE	Cellulitis and abscess of leg, except foot	dermatologic	0.46281	1.11218
277.4	rs1801725_T1	NA	0.622293	0.419244	1.8632	0.137724	logistic	50609	175	50434	NA	NA	0		FALSE	FALSE	Disorders of bilirubin excretion	endocrine/metabolic	0.819201	4.23766
471	rs1801725_T1	NA	0.577678	0.389328	1.7819	0.137866	logistic	34269	208	34061	NA	NA	0		FALSE	FALSE	Nasal polyps	respiratory	0.830769	3.82195
201	rs1801725_T1	NA	0.760101	0.512704	2.13849	0.138198	logistic	51448	106	51342	NA	NA	0		FALSE	FALSE	Hodgkin's disease	neoplasms	0.782862	5.84157
580.3	rs1801725_T1	NA	-0.611504	0.412515	0.542534	0.13824	logistic	39913	619	39294	NA	NA	0		FALSE	FALSE	Nephritis and nephropathy without mention of glomerulonephritis	genitourinary	0.241706	1.21778
306	rs1801725_T1	NA	0.25591	0.172669	1.29164	0.138318	logistic	31767	1675	30092	NA	NA	0		FALSE	FALSE	Other mental disorder	mental disorders	0.920792	1.81184
379.5	rs1801725_T1	NA	0.624958	0.421719	1.86817	0.138359	logistic	44868	165	44703	NA	NA	0		FALSE	FALSE	Disorders of iris and ciliary body	sense organs	0.817413	4.26963
540	rs1801725_T1	NA	0.458663	0.309796	1.58196	0.138731	logistic	53321	377	52944	NA	NA	0		FALSE	FALSE	Appendiceal conditions	digestive	0.861968	2.90334
442.1	rs1801725_T1	NA	-0.423289	0.28666	0.654889	0.139777	logistic	44140	1080	43060	NA	NA	0		FALSE	FALSE	Aortic aneurysm	circulatory system	0.373386	1.14862
803.1	rs1801725_T1	NA	0.39097	0.265226	1.47841	0.140454	logistic	42681	568	42113	NA	NA	0		FALSE	FALSE	Fracture of humerus	injuries & poisonings	0.879086	2.48634
783	rs1801725_T1	NA	-0.146756	0.100273	0.863505	0.143315	logistic	47543	7335	40208	NA	NA	0		FALSE	FALSE	Fever of unknown origin	symptoms	0.709432	1.05104
481	rs1801725_T1	NA	-0.410837	0.282913	0.663095	0.146454	logistic	39957	944	39013	NA	NA	0		FALSE	FALSE	Influenza	respiratory	0.380851	1.1545
728.2	rs1801725_T1	NA	0.745514	0.514539	2.10752	0.147366	logistic	37959	112	37847	NA	NA	0		FALSE	FALSE	Laxity of ligament or hypermobility syndrome	musculoskeletal	0.768756	5.77773
841	rs1801725_T1	NA	0.319686	0.220855	1.3767	0.147759	logistic	45908	820	45088	NA	NA	0		FALSE	FALSE	Sprains and strains of back and neck	injuries & poisonings	0.892981	2.12243
380	rs1801725_T1	NA	0.742837	0.514298	2.10189	0.148634	logistic	49074	105	48969	NA	NA	0		FALSE	FALSE	Disorders of external ear	sense organs	0.767063	5.75956
610.8	rs1801725_T1	NA	0.666824	0.462274	1.94804	0.149166	logistic	46827	128	46699	NA	NA	0		FALSE	FALSE	Other specified benign mammary dysplasias	genitourinary	0.787231	4.82052
550.5	rs1801725_T1	NA	0.369826	0.256863	1.44748	0.14993	logistic	46418	624	45794	NA	NA	0		FALSE	FALSE	Ventral hernia	digestive	0.874918	2.39475
362.21	rs1801725_T1	NA	0.540403	0.376545	1.7167	0.151241	logistic	47403	252	47151	NA	NA	0		FALSE	FALSE	Macular degeneration, dry	sense organs	0.820678	3.591
200	rs1801725_T1	NA	-0.513488	0.358226	0.598405	0.151737	logistic	52043	701	51342	NA	NA	0		FALSE	FALSE	Myeloproliferative disease	neoplasms	0.296529	1.2076
288.2	rs1801725_T1	NA	0.186503	0.13035	1.20503	0.15249	logistic	42403	3112	39291	NA	NA	0		FALSE	FALSE	Elevated white blood cell count	hematopoietic	0.933343	1.5558
560.1	rs1801725_T1	NA	0.328893	0.231225	1.38943	0.154911	logistic	35004	825	34179	NA	NA	0		FALSE	FALSE	Paralytic ileus	digestive	0.883108	2.18604
763	rs1801725_T1	NA	0.212526	0.149444	1.2368	0.154994	logistic	48026	2105	45921	NA	NA	0		FALSE	FALSE	Thoracic or lumbosacral neuritis or radiculitis, unspecified	symptoms	0.922762	1.65771
695.42	rs1801725_T1	NA	-0.455919	0.321332	0.633865	0.155945	logistic	43571	846	42725	NA	NA	0		FALSE	FALSE	Systemic lupus erythematosus	dermatologic	0.337655	1.18993
191	rs1801725_T1	NA	-0.581678	0.411959	0.55896	0.157956	logistic	52276	602	51674	NA	NA	0		FALSE	FALSE	Manlignant and unknown neoplasms of brain and nervous system	neoplasms	0.249295	1.25328
53.1	rs1801725_T1	NA	0.654516	0.463717	1.92421	0.158111	logistic	41684	136	41548	NA	NA	0		FALSE	FALSE	Herpes zoster with nervous system complications	infectious diseases	0.775404	4.77504
191.1	rs1801725_T1	NA	-0.70997	0.503657	0.491659	0.158649	logistic	52130	456	51674	NA	NA	0		FALSE	FALSE	Cancer of brain and nervous system	neoplasms	0.183207	1.31943
753	rs1801725_T1	NA	0.722233	0.516111	2.05903	0.161701	logistic	52099	110	51989	NA	NA	0		FALSE	FALSE	Congenital anomalies of the eye	congenital anomalies	0.748753	5.66219
277.51	rs1801725_T1	NA	0.720086	0.51468	2.05461	0.161785	logistic	50538	104	50434	NA	NA	0		FALSE	FALSE	Lipoprotein disorders	endocrine/metabolic	0.749247	5.63422
754.2	rs1801725_T1	NA	0.716256	0.513125	2.04676	0.162754	logistic	51479	111	51368	NA	NA	0		FALSE	FALSE	Spondylolisthesis, congenital	congenital anomalies	0.748661	5.59561
743.9	rs1801725_T1	NA	0.187582	0.134667	1.20633	0.163641	logistic	45925	2995	42930	NA	NA	0		FALSE	FALSE	Osteopenia or other disorder of bone and cartilage	musculoskeletal	0.926477	1.57071
395.4	rs1801725_T1	NA	-1.39808	1.00396	0.247072	0.163751	logistic	42572	220	42352	NA	NA	0		FALSE	FALSE	Nonrheumatic pulmonary valve disorders	circulatory system	0.0345333	1.7677
532	rs1801725_T1	NA	-0.181453	0.13032	0.834058	0.163812	logistic	35681	4366	31315	NA	NA	0		FALSE	FALSE	Dysphagia	digestive	0.646049	1.07678
252	rs1801725_T1	NA	0.337838	0.24339	1.40191	0.165121	logistic	45782	706	45076	NA	NA	0		FALSE	FALSE	Disorders of parathyroid gland	endocrine/metabolic	0.870049	2.25891
174.3	rs1801725_T1	NA	0.641334	0.46263	1.89901	0.165663	logistic	47015	141	46874	NA	NA	0		FALSE	FALSE	Neoplasm of uncertain behavior of breast	neoplasms	0.766882	4.70248
253.5	rs1801725_T1	NA	-1.39695	1.00968	0.247351	0.166496	logistic	45276	200	45076	NA	NA	0		FALSE	FALSE	Pituitary dwarfism	endocrine/metabolic	0.0341866	1.78966
585.33	rs1801725_T1	NA	0.199281	0.144051	1.22052	0.166539	logistic	41995	2701	39294	NA	NA	0		FALSE	FALSE	Chronic Kidney Disease, Stage III	genitourinary	0.920297	1.6187
184	rs1801725_T1	NA	-0.624607	0.453015	0.535472	0.167963	logistic	48596	512	48084	NA	NA	0		FALSE	FALSE	Cancer of other female genital organs	neoplasms	0.220355	1.30122
277.7	rs1801725_T1	NA	0.425516	0.308822	1.53038	0.168244	logistic	50825	391	50434	NA	NA	0		FALSE	FALSE	Dysmetabolic syndrome X	endocrine/metabolic	0.835458	2.80332
253.4	rs1801725_T1	NA	0.536337	0.389647	1.70973	0.168676	logistic	45287	211	45076	NA	NA	0		FALSE	FALSE	Anterior pituitary disorders	endocrine/metabolic	0.796626	3.66946
642.1	rs1801725_T1	NA	0.501092	0.365093	1.65052	0.169907	logistic	53046	267	52779	NA	NA	0		FALSE	FALSE	Preeclampsia and eclampsia	pregnancy complications	0.806952	3.37594
580.31	rs1801725_T1	NA	-0.794856	0.581603	0.451646	0.171731	logistic	39665	371	39294	NA	NA	0		FALSE	FALSE	Nephritis and nephropathy in diseases classified elsewhere	genitourinary	0.144453	1.41211
433	rs1801725_T1	NA	0.15618	0.114693	1.16904	0.173287	logistic	48777	4695	44082	NA	NA	0		FALSE	FALSE	Cerebrovascular disease	circulatory system	0.933683	1.46372
281.9	rs1801725_T1	NA	0.52787	0.389103	1.69532	0.174898	logistic	34331	234	34097	NA	NA	0		FALSE	FALSE	Deficiency anemias	hematopoietic	0.790751	3.63465
597	rs1801725_T1	NA	-0.485283	0.358043	0.615523	0.175298	logistic	47970	694	47276	NA	NA	0		FALSE	FALSE	Other disorders of urethra and urinary tract	genitourinary	0.305121	1.2417
980	rs1801725_T1	NA	-0.280981	0.208749	0.755043	0.178295	logistic	51937	1716	50221	NA	NA	0		FALSE	FALSE	Encounter for long-term (current) use of antibiotics	infectious diseases	0.501511	1.13674
305.21	rs1801725_T1	NA	0.696572	0.517546	2.00686	0.17833	logistic	30199	107	30092	NA	NA	0		FALSE	FALSE	Anorexia nervosa	mental disorders	0.727736	5.53428
317.11	rs1801725_T1	NA	-0.78282	0.581962	0.457115	0.17858	logistic	40903	390	40513	NA	NA	0		FALSE	FALSE	Alcoholic liver damage	mental disorders	0.1461	1.43022
610.1	rs1801725_T1	NA	-0.369203	0.27483	0.691285	0.179147	logistic	47704	1005	46699	NA	NA	0		FALSE	FALSE	Cystic mastopathy	genitourinary	0.403382	1.18467
513.8	rs1801725_T1	NA	-1.34844	1.00416	0.259646	0.179322	logistic	49347	197	49150	NA	NA	0		FALSE	FALSE	Disorders of diaphragm	respiratory	0.036276	1.85842
599.8	rs1801725_T1	NA	-1.34718	1.00548	0.259972	0.1803	logistic	37050	183	36867	NA	NA	0		FALSE	FALSE	Other symptoms involving urinary system	genitourinary	0.0362277	1.86557
300.8	rs1801725_T1	NA	0.614823	0.459385	1.84933	0.180778	logistic	30245	153	30092	NA	NA	0		FALSE	FALSE	Acute reaction to stress	mental disorders	0.751585	4.55041
681.7	rs1801725_T1	NA	-0.392165	0.293086	0.675592	0.180878	logistic	43671	989	42682	NA	NA	0		FALSE	FALSE	Cellulitis and abscess of trunk	dermatologic	0.380369	1.19995
577.1	rs1801725_T1	NA	0.364662	0.273618	1.44003	0.182617	logistic	52087	543	51544	NA	NA	0		FALSE	FALSE	Acute pancreatitis	digestive	0.842292	2.46195
338.2	rs1801725_T1	NA	0.152851	0.114941	1.16515	0.183576	logistic	44627	4099	40528	NA	NA	0		FALSE	FALSE	Chronic pain	neurological	0.930128	1.45956
411.8	rs1801725_T1	NA	0.200296	0.150714	1.22176	0.183855	logistic	41279	2823	38456	NA	NA	0		FALSE	FALSE	Other chronic ischemic heart disease, unspecified	circulatory system	0.909278	1.64164
596.1	rs1801725_T1	NA	-1.33612	1.00567	0.262865	0.183985	logistic	47461	185	47276	NA	NA	0		FALSE	FALSE	Bladder neck obstruction	genitourinary	0.0366176	1.88701
622.1	rs1801725_T1	NA	-0.946741	0.713382	0.388003	0.18447	logistic	52579	238	52341	NA	NA	0		FALSE	FALSE	Polyp of corpus uteri	genitourinary	0.0958502	1.57065
540.1	rs1801725_T1	NA	0.430323	0.324413	1.53775	0.184685	logistic	53299	355	52944	NA	NA	0		FALSE	FALSE	Appendicitis	digestive	0.814219	2.90424
401.22	rs1801725_T1	NA	0.205651	0.155238	1.22832	0.185255	logistic	28591	2881	25710	NA	NA	0		FALSE	FALSE	Hypertensive chronic kidney disease	circulatory system	0.906091	1.66515
78	rs1801725_T1	NA	0.249666	0.18949	1.2836	0.187649	logistic	42774	1226	41548	NA	NA	0		FALSE	FALSE	Viral warts & HPV	infectious diseases	0.885383	1.86091
727.4	rs1801725_T1	NA	-0.596138	0.452877	0.550935	0.188062	logistic	38309	462	37847	NA	NA	0		FALSE	FALSE	Ganglion and cyst of synovium, tendon, and bursa	musculoskeletal	0.226779	1.33844
41.11	rs1801725_T1	NA	-0.422021	0.320805	0.65572	0.18834	logistic	44902	839	44063	NA	NA	0		FALSE	FALSE	Methicillin sensitive Staphylococcus aureus	infectious diseases	0.349659	1.22968
173	rs1801725_T1	NA	0.16228	0.123369	1.17619	0.188377	logistic	47241	3538	43703	NA	NA	0		FALSE	FALSE	Neoplasm of uncertain behavior of skin	neoplasms	0.923556	1.49793
733.8	rs1801725_T1	NA	-0.541447	0.412485	0.581905	0.189302	logistic	42177	575	41602	NA	NA	0		FALSE	FALSE	Malunion and nonunion of fracture	musculoskeletal	0.259262	1.30607
604	rs1801725_T1	NA	0.403769	0.307615	1.49746	0.189324	logistic	46331	459	45872	NA	NA	0		FALSE	FALSE	Disorders of penis	genitourinary	0.819422	2.73654
512.9	rs1801725_T1	NA	-0.129721	0.0988841	0.87834	0.189569	logistic	33357	8587	24770	NA	NA	0		FALSE	FALSE	Other dyspnea	respiratory	0.723587	1.06619
751.22	rs1801725_T1	NA	0.550748	0.42005	1.73455	0.189808	logistic	50118	194	49924	NA	NA	0		FALSE	FALSE	Other specified congenital anomalies of kidney	congenital anomalies	0.761435	3.9513
622	rs1801725_T1	NA	-0.763227	0.583828	0.46616	0.191117	logistic	52640	299	52341	NA	NA	0		FALSE	FALSE	Polyp of female genital organs	genitourinary	0.148447	1.46386
457.2	rs1801725_T1	NA	0.405922	0.311553	1.50068	0.192609	logistic	39705	418	39287	NA	NA	0		FALSE	FALSE	Encounter for long-term (current) use of antiplatelets/antithrombotics	circulatory system	0.814874	2.76369
288	rs1801725_T1	NA	0.157521	0.120908	1.1706	0.192639	logistic	43063	3772	39291	NA	NA	0		FALSE	FALSE	Diseases of white blood cells	hematopoietic	0.923615	1.48364
480.1	rs1801725_T1	NA	-0.304856	0.234483	0.73723	0.193561	logistic	40415	1402	39013	NA	NA	0		FALSE	FALSE	Bacterial pneumonia	respiratory	0.465593	1.16734
555.1	rs1801725_T1	NA	0.214095	0.165014	1.23874	0.194479	logistic	35951	1772	34179	NA	NA	0		FALSE	FALSE	Regional enteritis	digestive	0.896434	1.71176
200.1	rs1801725_T1	NA	-1.30321	1.00509	0.271659	0.194764	logistic	44992	184	44808	NA	NA	0		FALSE	FALSE	Polycythemia vera	neoplasms	0.0378858	1.94792
646	rs1801725_T1	NA	-0.659468	0.509595	0.517126	0.19563	logistic	53099	342	52757	NA	NA	0		FALSE	FALSE	Other complications of pregnancy NEC	pregnancy complications	0.190467	1.40402
656.8	rs1801725_T1	NA	0.540176	0.417432	1.71631	0.19565	logistic	52410	291	52119	NA	NA	0		FALSE	FALSE	Perinatal jaundice	pregnancy complications	0.757304	3.88974
110.1	rs1801725_T1	NA	-0.244958	0.189701	0.782737	0.196604	logistic	46687	1895	44792	NA	NA	0		FALSE	FALSE	Dermatophytosis	infectious diseases	0.539683	1.13525
695.9	rs1801725_T1	NA	-1.29688	1.00435	0.273384	0.196611	logistic	44132	192	43940	NA	NA	0		FALSE	FALSE	Unspecified erythematous condition	dermatologic	0.0381818	1.95744
251.1	rs1801725_T1	NA	-0.532304	0.412919	0.587251	0.197355	logistic	35695	553	35142	NA	NA	0		FALSE	FALSE	Hypoglycemia	endocrine/metabolic	0.26142	1.31919
246	rs1801725_T1	NA	-0.580628	0.45203	0.559547	0.198971	logistic	41555	475	41080	NA	NA	0		FALSE	FALSE	Other disorders of thyroid	endocrine/metabolic	0.230707	1.3571
464	rs1801725_T1	NA	-0.170919	0.133132	0.842889	0.1992	logistic	39726	3948	35778	NA	NA	0		FALSE	FALSE	Acute sinusitis	respiratory	0.649302	1.0942
513.3	rs1801725_T1	NA	-0.580306	0.45297	0.559727	0.200153	logistic	49665	515	49150	NA	NA	0		FALSE	FALSE	Hypoventilation	respiratory	0.230357	1.36004
519.2	rs1801725_T1	NA	0.652304	0.511651	1.91996	0.202345	logistic	47746	121	47625	NA	NA	0		FALSE	FALSE	Respiratory complications	respiratory	0.704313	5.23382
618.6	rs1801725_T1	NA	0.534409	0.419233	1.70644	0.202404	logistic	52423	213	52210	NA	NA	0		FALSE	FALSE	Vaginal enterocele, congenital or acquired	genitourinary	0.750297	3.88105
418.1	rs1801725_T1	NA	-0.362434	0.284468	0.69598	0.202637	logistic	33209	1018	32191	NA	NA	0		FALSE	FALSE	Precordial pain	circulatory system	0.398522	1.21546
340	rs1801725_T1	NA	0.178221	0.140061	1.19509	0.203212	logistic	48618	2511	46107	NA	NA	0		FALSE	FALSE	Migraine	neurological	0.908193	1.57261
592.13	rs1801725_T1	NA	0.535549	0.421101	1.70839	0.203451	logistic	37396	194	37202	NA	NA	0		FALSE	FALSE	Chronic interstitial cystitis	genitourinary	0.748406	3.89973
690	rs1801725_T1	NA	-0.433258	0.340761	0.648393	0.203571	logistic	44572	632	43940	NA	NA	0		FALSE	FALSE	Erythematosquamous dermatosis	dermatologic	0.332488	1.26445
574.3	rs1801725_T1	NA	-0.638998	0.504424	0.527821	0.205231	logistic	48702	402	48300	NA	NA	0		FALSE	FALSE	Cholecystitis without cholelithiasis	digestive	0.196387	1.4186
225	rs1801725_T1	NA	-0.57159	0.451665	0.564627	0.205686	logistic	52132	458	51674	NA	NA	0		FALSE	FALSE	Benign neoplasm of brain and other parts of nervous system	neoplasms	0.232968	1.36844
433.5	rs1801725_T1	NA	0.430289	0.341208	1.5377	0.207282	logistic	44422	340	44082	NA	NA	0		FALSE	FALSE	Cerebral aneurysm	circulatory system	0.787825	3.00134
394	rs1801725_T1	NA	-0.29652	0.23541	0.743401	0.207819	logistic	43757	1405	42352	NA	NA	0		FALSE	FALSE	Rheumatic disease of the heart valves	circulatory system	0.468638	1.17926
350	rs1801725_T1	NA	-0.155464	0.123607	0.856018	0.208491	logistic	50393	4489	45904	NA	NA	0		FALSE	FALSE	Abnormal movement	neurological	0.671841	1.09069
520.2	rs1801725_T1	NA	-0.637617	0.507758	0.52855	0.209206	logistic	48560	363	48197	NA	NA	0		FALSE	FALSE	Disturbances in tooth eruption	digestive	0.195377	1.42988
690.1	rs1801725_T1	NA	-0.427701	0.340799	0.652006	0.20948	logistic	44568	628	43940	NA	NA	0		FALSE	FALSE	Seborrheic dermatitis	dermatologic	0.334317	1.27159
803.21	rs1801725_T1	NA	-1.26073	1.00618	0.283447	0.210211	logistic	42289	176	42113	NA	NA	0		FALSE	FALSE	Colles' fracture	injuries & poisonings	0.039445	2.03681
525	rs1801725_T1	NA	0.388086	0.310003	1.47416	0.210614	logistic	48571	374	48197	NA	NA	0		FALSE	FALSE	Other diseases of the teeth and supporting structures	digestive	0.802905	2.70659
153.3	rs1801725_T1	NA	-0.447716	0.358598	0.639086	0.211842	logistic	44084	700	43384	NA	NA	0		FALSE	FALSE	Malignant neoplasm of rectum, rectosigmoid junction, and anus	neoplasms	0.316457	1.29064
681.1	rs1801725_T1	NA	0.311086	0.250087	1.36491	0.213532	logistic	43332	650	42682	NA	NA	0		FALSE	FALSE	Cellulitis and abscess of fingers/toes	dermatologic	0.836035	2.22834
465.2	rs1801725_T1	NA	0.15898	0.12799	1.17231	0.214191	logistic	38851	3073	35778	NA	NA	0		FALSE	FALSE	Acute pharyngitis	respiratory	0.912214	1.50658
536.3	rs1801725_T1	NA	-0.625758	0.504309	0.534856	0.214672	logistic	45541	402	45139	NA	NA	0		FALSE	FALSE	Gastroparesis	digestive	0.199049	1.43719
519	rs1801725_T1	NA	0.201024	0.162218	1.22265	0.215264	logistic	49470	1845	47625	NA	NA	0		FALSE	FALSE	Other diseases of respiratory system, not elsewhere classified	respiratory	0.889654	1.6803
595	rs1801725_T1	NA	-0.306276	0.247159	0.736183	0.215275	logistic	49398	1232	48166	NA	NA	0		FALSE	FALSE	Hydronephrosis	genitourinary	0.453524	1.19501
320	rs1801725_T1	NA	-0.87956	0.71131	0.414965	0.216259	logistic	52737	254	52483	NA	NA	0		FALSE	FALSE	Meningitis	neurological	0.102928	1.67298
274.11	rs1801725_T1	NA	0.304421	0.246226	1.35584	0.216331	logistic	50992	673	50319	NA	NA	0		FALSE	FALSE	Gouty arthropathy	endocrine/metabolic	0.836789	2.19685
626	rs1801725_T1	NA	-0.196562	0.159073	0.821551	0.216581	logistic	44874	2650	42224	NA	NA	0		FALSE	FALSE	Disorders of menstruation and other abnormal bleeding from female genital tract	genitourinary	0.601491	1.12212
278.4	rs1801725_T1	NA	-0.275637	0.224048	0.759088	0.2186	logistic	40693	1431	39262	NA	NA	0		FALSE	FALSE	Abnormal weight gain	endocrine/metabolic	0.489304	1.17762
550	rs1801725_T1	NA	0.144866	0.118123	1.15588	0.220051	logistic	49760	3966	45794	NA	NA	0		FALSE	FALSE	Abdominal hernia	digestive	0.916993	1.45701
610	rs1801725_T1	NA	-0.2988	0.243732	0.741708	0.220222	logistic	47902	1203	46699	NA	NA	0		FALSE	FALSE	Benign mammary dysplasias	genitourinary	0.460007	1.19592
364.1	rs1801725_T1	NA	0.51355	0.419129	1.67121	0.22047	logistic	47795	185	47610	NA	NA	0		FALSE	FALSE	Corneal opacity	sense organs	0.734957	3.80016
250.6	rs1801725_T1	NA	0.208649	0.172097	1.23201	0.225361	logistic	41454	1710	39744	NA	NA	0		FALSE	FALSE	Polyneuropathy in diabetes	endocrine/metabolic	0.879273	1.72626
647.1	rs1801725_T1	NA	-1.22256	1.00966	0.294476	0.225947	logistic	52956	144	52812	NA	NA	0		FALSE	FALSE	Infections of genitourinary tract during pregnancy	pregnancy complications	0.0407016	2.13053
425.1	rs1801725_T1	NA	0.186849	0.15437	1.20544	0.226126	logistic	50363	2275	48088	NA	NA	0		FALSE	FALSE	Primary/intrinsic cardiomyopathies	circulatory system	0.890728	1.63136
381	rs1801725_T1	NA	-0.17374	0.143698	0.840515	0.22664	logistic	48036	3228	44808	NA	NA	0		FALSE	FALSE	Otitis media and Eustachian tube disorders	sense organs	0.634202	1.11395
145	rs1801725_T1	NA	-0.49974	0.413447	0.606688	0.226772	logistic	52460	541	51919	NA	NA	0		FALSE	FALSE	Cancer of mouth	neoplasms	0.269794	1.36427
360	rs1801725_T1	NA	0.506225	0.419971	1.65902	0.228057	logistic	47787	177	47610	NA	NA	0		FALSE	FALSE	Disorders of the globe	sense organs	0.72839	3.77866
429	rs1801725_T1	NA	0.249251	0.206947	1.28306	0.228428	logistic	43530	1097	42433	NA	NA	0		FALSE	FALSE	Ill-defined descriptions and complications of heart disease	circulatory system	0.855246	1.92489
395.1	rs1801725_T1	NA	-0.196155	0.162993	0.821885	0.2288	logistic	45126	2774	42352	NA	NA	0		FALSE	FALSE	Nonrheumatic mitral valve disorders	circulatory system	0.597129	1.13124
285.1	rs1801725_T1	NA	-0.167542	0.13985	0.845741	0.230913	logistic	37899	3802	34097	NA	NA	0		FALSE	FALSE	Acute posthemorrhagic anemia	hematopoietic	0.642977	1.11245
282.9	rs1801725_T1	NA	-1.20458	1.01225	0.299818	0.234045	logistic	34223	126	34097	NA	NA	0		FALSE	FALSE	Other hereditary hemolytic anemias	hematopoietic	0.0412302	2.18022
286.5	rs1801725_T1	NA	-0.848	0.713242	0.428271	0.234465	logistic	41245	244	41001	NA	NA	0		FALSE	FALSE	Hemorrhagic disorder due to intrinsic circulating anticoagulants	hematopoietic	0.105826	1.73318
994.1	rs1801725_T1	NA	0.294297	0.248801	1.34218	0.236864	logistic	49476	697	48779	NA	NA	0		FALSE	FALSE	Systemic inflammatory response syndrome (SIRS)	injuries & poisonings	0.824192	2.18572
695.41	rs1801725_T1	NA	-1.18745	1.00459	0.304998	0.237197	logistic	42898	173	42725	NA	NA	0		FALSE	FALSE	Cutaneous lupus erythematosus	dermatologic	0.0425765	2.18486
300	rs1801725_T1	NA	0.106888	0.0904951	1.11281	0.237544	logistic	38807	8715	30092	NA	NA	0		FALSE	FALSE	Anxiety disorders	mental disorders	0.931944	1.32878
440.9	rs1801725_T1	NA	0.368686	0.312943	1.44583	0.238747	logistic	43494	434	43060	NA	NA	0		FALSE	FALSE	Atherosclerosis of aorta	circulatory system	0.782953	2.66993
362.22	rs1801725_T1	NA	0.571757	0.485435	1.77138	0.238866	logistic	47290	139	47151	NA	NA	0		FALSE	FALSE	Macular degeneration, wet	sense organs	0.68407	4.58692
386.1	rs1801725_T1	NA	0.491791	0.417659	1.63524	0.238999	logistic	44005	215	43790	NA	NA	0		FALSE	FALSE	Meniere's disease	sense organs	0.721212	3.70767
420.3	rs1801725_T1	NA	0.399159	0.340055	1.49057	0.240472	logistic	48458	370	48088	NA	NA	0		FALSE	FALSE	Endocarditis	circulatory system	0.765406	2.90277
709.7	rs1801725_T1	NA	-1.17787	1.00444	0.307933	0.240931	logistic	43345	171	43174	NA	NA	0		FALSE	FALSE	Unspecified diffuse connective tissue disease	dermatologic	0.0429989	2.20524
480.12	rs1801725_T1	NA	-0.833692	0.711687	0.434442	0.241425	logistic	39278	265	39013	NA	NA	0		FALSE	FALSE	Pseudomonal pneumonia	respiratory	0.107679	1.7528
710	rs1801725_T1	NA	-0.306032	0.26309	0.736363	0.24474	logistic	43647	1098	42549	NA	NA	0		FALSE	FALSE	Osteomyelitis, periostitis, and other infections involving bone	musculoskeletal	0.439688	1.23322
411	rs1801725_T1	NA	0.113488	0.0977433	1.12018	0.245609	logistic	48042	9586	38456	NA	NA	0		FALSE	FALSE	Ischemic Heart Disease	circulatory system	0.924882	1.35671
272.12	rs1801725_T1	NA	0.34528	0.29815	1.41239	0.246833	logistic	31823	519	31304	NA	NA	0		FALSE	FALSE	Hyperglyceridemia	endocrine/metabolic	0.787341	2.53363
389.2	rs1801725_T1	NA	0.290117	0.250702	1.33658	0.247183	logistic	46364	689	45675	NA	NA	0		FALSE	FALSE	Conductive hearing loss	sense organs	0.8177	2.18473
364.5	rs1801725_T1	NA	0.531163	0.460348	1.70091	0.24857	logistic	47768	158	47610	NA	NA	0		FALSE	FALSE	Corneal dystrophy	sense organs	0.689962	4.19312
367	rs1801725_T1	NA	0.152784	0.132433	1.16507	0.248634	logistic	50814	2714	48100	NA	NA	0		FALSE	FALSE	Disorders of refraction and accommodation; blindness and low vision	sense organs	0.89872	1.51037
327.32	rs1801725_T1	NA	-0.140895	0.122161	0.868581	0.248764	logistic	43596	4815	38781	NA	NA	0		FALSE	FALSE	Obstructive sleep apnea	neurological	0.683636	1.10356
204.4	rs1801725_T1	NA	-1.15674	1.00459	0.314511	0.249547	logistic	51515	173	51342	NA	NA	0		FALSE	FALSE	Multiple myeloma	neoplasms	0.0439047	2.253
780	rs1801725_T1	NA	-1.1549	1.00514	0.315089	0.250557	logistic	53245	155	53090	NA	NA	0		FALSE	FALSE	Hypothermia/Chills	symptoms	0.0439383	2.25955
362.4	rs1801725_T1	NA	-0.666863	0.583779	0.513316	0.253321	logistic	47464	313	47151	NA	NA	0		FALSE	FALSE	Retinal vascular changes and abnomalities	sense organs	0.163479	1.61179
870.3	rs1801725_T1	NA	-0.664879	0.582292	0.514336	0.253524	logistic	46646	312	46334	NA	NA	0		FALSE	FALSE	Other open wound of head and face	injuries & poisonings	0.164282	1.61029
385	rs1801725_T1	NA	-1.14439	1.00387	0.31842	0.254299	logistic	44987	179	44808	NA	NA	0		FALSE	FALSE	Other disorders of middle ear and mastoid	sense organs	0.0445129	2.27779
428.1	rs1801725_T1	NA	0.130686	0.11479	1.13961	0.254921	logistic	47212	4779	42433	NA	NA	0		FALSE	FALSE	Congestive heart failure (CHF) NOS	circulatory system	0.910008	1.42714
510.2	rs1801725_T1	NA	-1.1411	1.00377	0.319466	0.255616	logistic	45471	183	45288	NA	NA	0		FALSE	FALSE	Lung transplant	respiratory	0.044668	2.28483
334	rs1801725_T1	NA	0.311423	0.274477	1.36537	0.256541	logistic	40477	537	39940	NA	NA	0		FALSE	FALSE	Degenerative disease of the spinal cord	neurological	0.797278	2.33824
526.4	rs1801725_T1	NA	0.439457	0.387364	1.55186	0.256594	logistic	48428	231	48197	NA	NA	0		FALSE	FALSE	Temporomandibular joint disorders	digestive	0.726311	3.31577
740.12	rs1801725_T1	NA	-1.14086	1.00675	0.319544	0.257126	logistic	39317	162	39155	NA	NA	0		FALSE	FALSE	Osteoarthrosis, localized, secondary	musculoskeletal	0.0444189	2.29876
426.7	rs1801725_T1	NA	-0.659231	0.582677	0.517249	0.257894	logistic	32125	309	31816	NA	NA	0		FALSE	FALSE	Abnormal electrocardiogram [ECG] [EKG]	circulatory system	0.165088	1.62063
809	rs1801725_T1	NA	0.16714	0.148097	1.18192	0.259074	logistic	44467	2354	42113	NA	NA	0		FALSE	FALSE	Fracture of unspecified bones	injuries & poisonings	0.884148	1.57998
733	rs1801725_T1	NA	0.208658	0.185002	1.23202	0.259377	logistic	42965	1363	41602	NA	NA	0		FALSE	FALSE	Other disorders of bone and cartilage	musculoskeletal	0.857318	1.7705
585.34	rs1801725_T1	NA	0.226886	0.201661	1.25469	0.260552	logistic	40534	1240	39294	NA	NA	0		FALSE	FALSE	Chronic Kidney Disease, Stage IV	genitourinary	0.845042	1.86291
452	rs1801725_T1	NA	0.163203	0.145265	1.17728	0.261233	logistic	41824	2537	39287	NA	NA	0		FALSE	FALSE	Other venous embolism and thrombosis	circulatory system	0.885576	1.56506
732	rs1801725_T1	NA	-1.12789	1.00565	0.323716	0.262054	logistic	41770	168	41602	NA	NA	0		FALSE	FALSE	Osteochondropathies	musculoskeletal	0.0450956	2.32377
513.4	rs1801725_T1	NA	-0.428103	0.382384	0.651744	0.2629	logistic	49776	626	49150	NA	NA	0		FALSE	FALSE	Hyperventilation	respiratory	0.308025	1.37902
496.3	rs1801725_T1	NA	-0.502527	0.451748	0.605	0.265964	logistic	41191	448	40743	NA	NA	0		FALSE	FALSE	Bronchiectasis	respiratory	0.249586	1.46653
508	rs1801725_T1	NA	-0.113891	0.102518	0.892355	0.266595	logistic	44685	7522	37163	NA	NA	0		FALSE	FALSE	Pulmonary collapse; interstitial and compensatory emphysema	respiratory	0.729915	1.09095
727.6	rs1801725_T1	NA	-0.39958	0.360945	0.670602	0.268277	logistic	38447	600	37847	NA	NA	0		FALSE	FALSE	Rupture of tendon, nontraumatic	musculoskeletal	0.330539	1.36053
427.12	rs1801725_T1	NA	0.206573	0.187215	1.22946	0.269853	logistic	33345	1529	31816	NA	NA	0		FALSE	FALSE	Paroxysmal ventricular tachycardia	circulatory system	0.85183	1.77449
709.6	rs1801725_T1	NA	0.426044	0.386337	1.53119	0.270124	logistic	43431	257	43174	NA	NA	0		FALSE	FALSE	Other specified diffuse diseases of connective tissue	dermatologic	0.718078	3.26502
296.22	rs1801725_T1	NA	0.127505	0.115704	1.13599	0.270465	logistic	34710	4618	30092	NA	NA	0		FALSE	FALSE	Major depressive disorder	mental disorders	0.905494	1.42516
791	rs1801725_T1	NA	0.502128	0.455778	1.65223	0.270594	logistic	53500	180	53320	NA	NA	0		FALSE	FALSE	Gangrene	symptoms	0.676247	4.0368
224	rs1801725_T1	NA	-0.782667	0.712118	0.457185	0.271738	logistic	51888	214	51674	NA	NA	0		FALSE	FALSE	Benign neoplasm of eye	neoplasms	0.11322	1.84612
295	rs1801725_T1	NA	0.274831	0.250196	1.31631	0.272001	logistic	30872	780	30092	NA	NA	0		FALSE	FALSE	Schizophrenia and other psychotic disorders	mental disorders	0.806096	2.14946
262	rs1801725_T1	NA	-0.639228	0.582601	0.527699	0.272555	logistic	37209	302	36907	NA	NA	0		FALSE	FALSE	Mineral deficiency NEC	endocrine/metabolic	0.168448	1.65313
443	rs1801725_T1	NA	0.169815	0.154934	1.18509	0.273057	logistic	45337	2277	43060	NA	NA	0		FALSE	FALSE	Peripheral vascular disease	circulatory system	0.874717	1.60558
153.2	rs1801725_T1	NA	0.241883	0.221138	1.27364	0.274039	logistic	44367	983	43384	NA	NA	0		FALSE	FALSE	Colon cancer	neoplasms	0.82568	1.96465
578.1	rs1801725_T1	NA	-0.492944	0.451606	0.610826	0.275038	logistic	41401	470	40931	NA	NA	0		FALSE	FALSE	Hematemesis	digestive	0.252059	1.48024
564	rs1801725_T1	NA	0.154685	0.141745	1.16729	0.275145	logistic	36737	2558	34179	NA	NA	0		FALSE	FALSE	Functional digestive disorders	digestive	0.884144	1.54111
110	rs1801725_T1	NA	-0.197734	0.181297	0.820588	0.27542	logistic	46778	1986	44792	NA	NA	0		FALSE	FALSE	Dermatophytosis / Dermatomycosis	infectious diseases	0.575178	1.17071
573.6	rs1801725_T1	NA	0.371946	0.341284	1.45055	0.275783	logistic	42922	336	42586	NA	NA	0		FALSE	FALSE	Nonspecific elevation of levels of transaminase or lactic acid dehydrogenase [LDH]	digestive	0.743066	2.83166
371.3	rs1801725_T1	NA	-0.335913	0.30878	0.714685	0.276651	logistic	45259	726	44533	NA	NA	0		FALSE	FALSE	Inflammation of eyelids	sense organs	0.39019	1.30904
184.1	rs1801725_T1	NA	-0.549773	0.506386	0.577081	0.27762	logistic	48462	378	48084	NA	NA	0		FALSE	FALSE	Malignant neoplasm of ovary and other uterine adnexa	neoplasms	0.213891	1.55697
323	rs1801725_T1	NA	-1.08923	1.00496	0.336475	0.278428	logistic	52633	150	52483	NA	NA	0		FALSE	FALSE	Encephalitis	neurological	0.0469371	2.41207
614.5	rs1801725_T1	NA	-0.297754	0.274874	0.742484	0.278703	logistic	50433	898	49535	NA	NA	0		FALSE	FALSE	Inflammatory disease of cervix, vagina, and vulva	genitourinary	0.433221	1.27252
227.1	rs1801725_T1	NA	-1.08637	1.00403	0.337438	0.279246	logistic	51857	164	51693	NA	NA	0		FALSE	FALSE	Benign neoplasm of adrenal gland	neoplasms	0.0471573	2.41457
225.1	rs1801725_T1	NA	-0.488544	0.452057	0.613519	0.279825	logistic	52094	420	51674	NA	NA	0		FALSE	FALSE	Benign neoplasm of brain, cranial nerves, meninges	neoplasms	0.252947	1.48808
496.21	rs1801725_T1	NA	0.231597	0.214314	1.26061	0.279856	logistic	41802	1059	40743	NA	NA	0		FALSE	FALSE	Obstructive chronic bronchitis	respiratory	0.828235	1.91871
691	rs1801725_T1	NA	-0.769995	0.71404	0.463016	0.280872	logistic	44136	196	43940	NA	NA	0		FALSE	FALSE	Congenital anomalies of skin	dermatologic	0.114233	1.87672
226	rs1801725_T1	NA	-1.08177	1.00477	0.338994	0.281642	logistic	51847	154	51693	NA	NA	0		FALSE	FALSE	Benign neoplasm of thyroid glands	neoplasms	0.0473058	2.42923
969	rs1801725_T1	NA	-1.0803	1.00542	0.339494	0.282611	logistic	39959	156	39803	NA	NA	0		FALSE	FALSE	Poisoning by psychotropic agents	injuries & poisonings	0.047315	2.43593
792	rs1801725_T1	NA	-0.261498	0.243525	0.769897	0.282911	logistic	47468	1130	46338	NA	NA	0		FALSE	FALSE	Abnormal Papanicolaou smear of cervix and cervical HPV	genitourinary	0.477683	1.24087
443.9	rs1801725_T1	NA	0.187296	0.175102	1.20598	0.284783	logistic	44850	1790	43060	NA	NA	0		FALSE	FALSE	Peripheral vascular disease, unspecified	circulatory system	0.855641	1.69977
592	rs1801725_T1	NA	0.218217	0.204451	1.24386	0.285823	logistic	38342	1140	37202	NA	NA	0		FALSE	FALSE	Cystitis and urethritis	genitourinary	0.833179	1.85696
473.1	rs1801725_T1	NA	0.446948	0.419665	1.56353	0.286871	logistic	34265	204	34061	NA	NA	0		FALSE	FALSE	Chronic laryngitis	respiratory	0.68688	3.55904
426.8	rs1801725_T1	NA	-1.06833	1.00516	0.343581	0.287851	logistic	31969	153	31816	NA	NA	0		FALSE	FALSE	Other cardiac conduction disorders	circulatory system	0.0479093	2.46399
575	rs1801725_T1	NA	-0.278847	0.262715	0.756656	0.288506	logistic	49371	1071	48300	NA	NA	0		FALSE	FALSE	Other biliary tract disease	digestive	0.452138	1.26627
743.11	rs1801725_T1	NA	0.146927	0.138457	1.15827	0.288609	logistic	46085	3155	42930	NA	NA	0		FALSE	FALSE	Osteoporosis NOS	musculoskeletal	0.882984	1.51938
184.2	rs1801725_T1	NA	-1.06342	1.00511	0.345274	0.29005	logistic	48250	166	48084	NA	NA	0		FALSE	FALSE	Cancer of other female genital organs (excluding uterus and ovary)	neoplasms	0.0481504	2.47588
300.4	rs1801725_T1	NA	0.228072	0.216463	1.25618	0.292053	logistic	31187	1095	30092	NA	NA	0		FALSE	FALSE	Dysthymic disorder	mental disorders	0.821851	1.92003
344	rs1801725_T1	NA	-0.435106	0.413102	0.647196	0.292219	logistic	40460	520	39940	NA	NA	0		FALSE	FALSE	Other paralytic syndromes	neurological	0.288003	1.45437
555	rs1801725_T1	NA	0.163877	0.156065	1.17807	0.293694	logistic	36275	2096	34179	NA	NA	0		FALSE	FALSE	Inflammatory bowel disease and other gastroenteritis and colitis	digestive	0.867611	1.59962
70.2	rs1801725_T1	NA	0.480088	0.457633	1.61622	0.294147	logistic	41720	172	41548	NA	NA	0		FALSE	FALSE	Viral hepatitis B	infectious diseases	0.659105	3.96319
276.6	rs1801725_T1	NA	-0.193993	0.185194	0.823664	0.294864	logistic	36188	2195	33993	NA	NA	0		FALSE	FALSE	Fluid overload	endocrine/metabolic	0.57294	1.18411
300.3	rs1801725_T1	NA	-0.476176	0.455024	0.621154	0.295336	logistic	30514	422	30092	NA	NA	0		FALSE	FALSE	Obsessive-compulsive disorders	mental disorders	0.25461	1.51539
427.5	rs1801725_T1	NA	0.136889	0.130832	1.1467	0.295423	logistic	35274	3458	31816	NA	NA	0		FALSE	FALSE	Arrhythmia (cardiac) NOS	circulatory system	0.887327	1.48189
603	rs1801725_T1	NA	0.414299	0.397172	1.51331	0.296891	logistic	46093	221	45872	NA	NA	0		FALSE	FALSE	Other disorders of testis	genitourinary	0.694782	3.29615
505	rs1801725_T1	NA	-0.526909	0.505276	0.590427	0.297034	logistic	37522	359	37163	NA	NA	0		FALSE	FALSE	Other pulmonary inflamation or edema	respiratory	0.219314	1.58952
613	rs1801725_T1	NA	-0.229111	0.220554	0.79524	0.298897	logistic	51202	1365	49837	NA	NA	0		FALSE	FALSE	Other nonmalignant breast conditions	genitourinary	0.51613	1.22529
276.13	rs1801725_T1	NA	-0.168982	0.163092	0.844524	0.300148	logistic	36766	2773	33993	NA	NA	0		FALSE	FALSE	Hyperpotassemia	endocrine/metabolic	0.613459	1.16262
707.3	rs1801725_T1	NA	-0.601617	0.581994	0.547925	0.301269	logistic	50839	302	50537	NA	NA	0		FALSE	FALSE	Chronic ulcer of unspecified site	dermatologic	0.175113	1.71445
496.2	rs1801725_T1	NA	0.204734	0.198526	1.2272	0.302414	logistic	42016	1273	40743	NA	NA	0		FALSE	FALSE	Chronic bronchitis	respiratory	0.831622	1.81094
792.1	rs1801725_T1	NA	-0.258159	0.250433	0.772473	0.302611	logistic	47399	1061	46338	NA	NA	0		FALSE	FALSE	Papanicolaou smear of cervix or vagina with atypical squamous cells	genitourinary	0.472836	1.26199
611	rs1801725_T1	NA	-0.163853	0.159013	0.848866	0.302803	logistic	49355	2656	46699	NA	NA	0		FALSE	FALSE	Abnormal findings on mammogram or breast exam	genitourinary	0.621562	1.15929
260.22	rs1801725_T1	NA	0.430108	0.417533	1.53742	0.302955	logistic	37125	218	36907	NA	NA	0		FALSE	FALSE	Nutritional marasmus	endocrine/metabolic	0.678238	3.48501
380.1	rs1801725_T1	NA	-0.391715	0.382642	0.675897	0.305971	logistic	49518	549	48969	NA	NA	0		FALSE	FALSE	Otitis externa	sense organs	0.319278	1.43084
362.2	rs1801725_T1	NA	-0.25249	0.24784	0.776864	0.308314	logistic	48317	1166	47151	NA	NA	0		FALSE	FALSE	Degeneration of macula and posterior pole of retina	sense organs	0.477947	1.26273
710.19	rs1801725_T1	NA	-0.364576	0.358188	0.694491	0.308757	logistic	43203	654	42549	NA	NA	0		FALSE	FALSE	Unspecified osteomyelitis	musculoskeletal	0.344168	1.4014
425.2	rs1801725_T1	NA	0.241329	0.237376	1.27294	0.30932	logistic	48942	854	48088	NA	NA	0		FALSE	FALSE	Secondary/extrinsic cardiomyopathies	circulatory system	0.799372	2.02706
375.1	rs1801725_T1	NA	0.147836	0.146006	1.15932	0.311284	logistic	47261	2558	44703	NA	NA	0		FALSE	FALSE	Dry eyes	sense organs	0.870806	1.54343
165.1	rs1801725_T1	NA	0.192265	0.190029	1.21199	0.311648	logistic	52930	1371	51559	NA	NA	0		FALSE	FALSE	Cancer of bronchus; lung	neoplasms	0.835111	1.75896
519.8	rs1801725_T1	NA	0.364568	0.361228	1.43989	0.312857	logistic	47942	317	47625	NA	NA	0		FALSE	FALSE	Other diseases of respiratory system, NEC	respiratory	0.709326	2.9229
452.2	rs1801725_T1	NA	0.194626	0.192864	1.21486	0.312908	logistic	40623	1336	39287	NA	NA	0		FALSE	FALSE	Deep vein thrombosis [DVT]	circulatory system	0.832446	1.77294
345	rs1801725_T1	NA	-0.152897	0.151683	0.858218	0.313454	logistic	43112	3172	39940	NA	NA	0		FALSE	FALSE	Epilepsy, recurrent seizures, convulsions	neurological	0.637503	1.15535
520	rs1801725_T1	NA	-0.45859	0.455139	0.632174	0.313655	logistic	48584	387	48197	NA	NA	0		FALSE	FALSE	Disorders of tooth development	digestive	0.259069	1.54262
172.3	rs1801725_T1	NA	-0.5121	0.508299	0.599236	0.313705	logistic	44058	355	43703	NA	NA	0		FALSE	FALSE	Carcinoma in situ of skin	neoplasms	0.221271	1.62282
503	rs1801725_T1	NA	-0.22041	0.219019	0.80219	0.314248	logistic	38721	1558	37163	NA	NA	0		FALSE	FALSE	Pulmonary congestion and hypostasis	respiratory	0.522209	1.23228
300.1	rs1801725_T1	NA	0.0966283	0.0962901	1.10145	0.315614	logistic	37553	7461	30092	NA	NA	0		FALSE	FALSE	Anxiety disorder	mental disorders	0.912014	1.33024
707.2	rs1801725_T1	NA	-0.307085	0.306912	0.735588	0.317037	logistic	51356	819	50537	NA	NA	0		FALSE	FALSE	Chronic ulcer of leg or foot	dermatologic	0.403075	1.3424
264.9	rs1801725_T1	NA	0.279557	0.280383	1.32254	0.318738	logistic	37641	734	36907	NA	NA	0		FALSE	FALSE	Lack of normal physiological development, unspecified	endocrine/metabolic	0.763384	2.29128
907	rs1801725_T1	NA	-0.578775	0.582166	0.560585	0.320137	logistic	53067	289	52778	NA	NA	0		FALSE	FALSE	Injuries to the nervous system	injuries & poisonings	0.179098	1.75465
440.2	rs1801725_T1	NA	0.243794	0.246221	1.27608	0.322104	logistic	43886	826	43060	NA	NA	0		FALSE	FALSE	Atherosclerosis of the extremities	circulatory system	0.787573	2.0676
781.2	rs1801725_T1	NA	-0.410123	0.414404	0.663568	0.322336	logistic	51287	465	50822	NA	NA	0		FALSE	FALSE	Abnormal posture	symptoms	0.294536	1.49497
747.12	rs1801725_T1	NA	0.264314	0.267402	1.30254	0.322931	logistic	50345	709	49636	NA	NA	0		FALSE	FALSE	Valvular heart disease/ heart chambers	congenital anomalies	0.77121	2.19992
454.1	rs1801725_T1	NA	0.295172	0.298759	1.34336	0.323156	logistic	39754	467	39287	NA	NA	0		FALSE	FALSE	Varicose veins of lower extremity	circulatory system	0.747968	2.41268
362.3	rs1801725_T1	NA	-0.498932	0.50575	0.607178	0.323878	logistic	47482	331	47151	NA	NA	0		FALSE	FALSE	Other nondiabetic retinopathy	sense organs	0.225327	1.63614
456	rs1801725_T1	NA	0.273106	0.277578	1.31404	0.325169	logistic	39865	578	39287	NA	NA	0		FALSE	FALSE	Chronic venous insufficiency [CVI]	circulatory system	0.762657	2.26406
324	rs1801725_T1	NA	-0.6998	0.71148	0.496685	0.32532	logistic	52703	220	52483	NA	NA	0		FALSE	FALSE	Other CNS infection and poliomyelitis	neurological	0.123156	2.00311
513.31	rs1801725_T1	NA	-0.987937	1.0071	0.372344	0.326607	logistic	49309	159	49150	NA	NA	0		FALSE	FALSE	Apnea	respiratory	0.0517229	2.68044
715.2	rs1801725_T1	NA	-0.986238	1.00559	0.372977	0.326712	logistic	43974	138	43836	NA	NA	0		FALSE	FALSE	Ankylosing spondylitis	musculoskeletal	0.0519647	2.67705
365	rs1801725_T1	NA	0.16838	0.17187	1.18339	0.327235	logistic	49268	1658	47610	NA	NA	0		FALSE	FALSE	Glaucoma	sense organs	0.844945	1.65739
611.11	rs1801725_T1	NA	0.281619	0.288117	1.32527	0.328349	logistic	47218	519	46699	NA	NA	0		FALSE	FALSE	Mammographic microcalcification	genitourinary	0.753451	2.33107
585.31	rs1801725_T1	NA	0.243787	0.249613	1.27607	0.328737	logistic	40084	790	39294	NA	NA	0		FALSE	FALSE	Renal dialysis	genitourinary	0.78235	2.08137
79.9	rs1801725_T1	NA	0.414389	0.424723	1.51345	0.329228	logistic	41746	198	41548	NA	NA	0		FALSE	FALSE	Viremia, NOS	infectious diseases	0.658318	3.47935
686.1	rs1801725_T1	NA	0.407706	0.418063	1.50337	0.329448	logistic	42894	212	42682	NA	NA	0		FALSE	FALSE	Carbuncle and furuncle	dermatologic	0.662525	3.41136
562	rs1801725_T1	NA	0.137723	0.141447	1.14766	0.330218	logistic	37058	2879	34179	NA	NA	0		FALSE	FALSE	Diverticulosis and diverticulitis	digestive	0.869782	1.51431
442	rs1801725_T1	NA	-0.226209	0.232993	0.797551	0.331605	logistic	44426	1366	43060	NA	NA	0		FALSE	FALSE	Other aneurysm	circulatory system	0.505163	1.25917
332	rs1801725_T1	NA	0.280471	0.289121	1.32375	0.332006	logistic	40458	518	39940	NA	NA	0		FALSE	FALSE	Parkinson's disease	neurological	0.751107	2.33298
430.2	rs1801725_T1	NA	0.313498	0.323232	1.3682	0.332104	logistic	44505	423	44082	NA	NA	0		FALSE	FALSE	Intracerebral hemorrhage	circulatory system	0.726122	2.57805
530.2	rs1801725_T1	NA	-0.328588	0.339443	0.719939	0.333033	logistic	32003	688	31315	NA	NA	0		FALSE	FALSE	Esophageal bleeding (varices/hemorrhage)	digestive	0.370132	1.40035
259	rs1801725_T1	NA	0.350785	0.362396	1.42018	0.333064	logistic	45362	286	45076	NA	NA	0		FALSE	FALSE	Other endocrine disorders	endocrine/metabolic	0.698018	2.88949
348.9	rs1801725_T1	NA	0.199435	0.206343	1.22071	0.333782	logistic	41084	1144	39940	NA	NA	0		FALSE	FALSE	Other conditions of brain, NOS	neurological	0.81465	1.82918
427.9	rs1801725_T1	NA	-0.116519	0.121073	0.890013	0.335854	logistic	36707	4891	31816	NA	NA	0		FALSE	FALSE	Palpitations	circulatory system	0.702	1.12838
149	rs1801725_T1	NA	-0.29416	0.307267	0.745157	0.338394	logistic	52738	819	51919	NA	NA	0		FALSE	FALSE	Cancer of larynx, pharynx, nasal cavities	neoplasms	0.408034	1.36081
696.42	rs1801725_T1	NA	-0.433367	0.453093	0.648323	0.338838	logistic	42097	383	41714	NA	NA	0		FALSE	FALSE	Psoriatic arthropathy	dermatologic	0.266754	1.57569
596	rs1801725_T1	NA	-0.188897	0.197548	0.827871	0.338965	logistic	49001	1725	47276	NA	NA	0		FALSE	FALSE	Other disorders of bladder	genitourinary	0.562091	1.21932
261	rs1801725_T1	NA	-0.102886	0.107683	0.90223	0.339349	logistic	42999	6092	36907	NA	NA	0		FALSE	FALSE	Vitamin deficiency	endocrine/metabolic	0.73056	1.11424
961.1	rs1801725_T1	NA	-0.34334	0.359474	0.709397	0.339518	logistic	40421	618	39803	NA	NA	0		FALSE	FALSE	Poisoning/allergy of sulfonamides	injuries & poisonings	0.35067	1.43509
275	rs1801725_T1	NA	0.125605	0.131561	1.13383	0.339714	logistic	50377	3091	47286	NA	NA	0		FALSE	FALSE	Disorders of mineral metabolism	endocrine/metabolic	0.876118	1.46736
242.1	rs1801725_T1	NA	0.294516	0.308647	1.34248	0.339975	logistic	41525	445	41080	NA	NA	0		FALSE	FALSE	Graves' disease	endocrine/metabolic	0.73313	2.45828
735.23	rs1801725_T1	NA	-0.679917	0.713432	0.506659	0.340579	logistic	45235	201	45034	NA	NA	0		FALSE	FALSE	Hallux rigidus	musculoskeletal	0.12515	2.05117
711	rs1801725_T1	NA	-0.480787	0.505017	0.618297	0.341086	logistic	42896	347	42549	NA	NA	0		FALSE	FALSE	Arthropathy associated with infections	musculoskeletal	0.229783	1.6637
363.3	rs1801725_T1	NA	0.488894	0.513994	1.63051	0.34152	logistic	47735	125	47610	NA	NA	0		FALSE	FALSE	Chorioretinal scars	sense organs	0.595393	4.46524
782	rs1801725_T1	NA	0.367756	0.387084	1.44449	0.342078	logistic	43046	247	42799	NA	NA	0		FALSE	FALSE	Symptoms involving skin and other integumentary tissue	symptoms	0.676428	3.08466
743.1	rs1801725_T1	NA	0.121171	0.127769	1.12882	0.342944	logistic	46723	3793	42930	NA	NA	0		FALSE	FALSE	Osteoporosis	musculoskeletal	0.878749	1.45005
165	rs1801725_T1	NA	0.17941	0.189977	1.19651	0.344979	logistic	52947	1388	51559	NA	NA	0		FALSE	FALSE	Cancer within the respiratory system	neoplasms	0.824526	1.73632
364.51	rs1801725_T1	NA	0.556766	0.590772	1.74502	0.345968	logistic	47713	103	47610	NA	NA	0		FALSE	FALSE	Fuchs' dystrophy	sense organs	0.548182	5.5549
480.3	rs1801725_T1	NA	-0.947164	1.00531	0.387839	0.346109	logistic	39152	139	39013	NA	NA	0		FALSE	FALSE	Pneumonia due to fungus (mycoses)	respiratory	0.0540651	2.78219
626.8	rs1801725_T1	NA	0.434363	0.462277	1.54398	0.347414	logistic	42375	151	42224	NA	NA	0		FALSE	FALSE	Infertility, female	genitourinary	0.623941	3.82067
327.31	rs1801725_T1	NA	-0.945758	1.00786	0.388385	0.348046	logistic	38902	121	38781	NA	NA	0		FALSE	FALSE	Central/nonobstroctive sleep apnea	neurological	0.0538714	2.80006
965.1	rs1801725_T1	NA	0.248832	0.265489	1.28253	0.348626	logistic	40473	670	39803	NA	NA	0		FALSE	FALSE	Opiates and related narcotics causing adverse effects in therapeutic use	injuries & poisonings	0.762215	2.15802
871.1	rs1801725_T1	NA	0.390255	0.416666	1.47736	0.348958	logistic	46564	230	46334	NA	NA	0		FALSE	FALSE	Open wound of hand except finger(s)	injuries & poisonings	0.652848	3.34318
751.3	rs1801725_T1	NA	-0.943272	1.00866	0.389352	0.349697	logistic	50068	144	49924	NA	NA	0		FALSE	FALSE	Obstructive genitourinary defect	congenital anomalies	0.0539208	2.81143
189.1	rs1801725_T1	NA	-0.30114	0.322093	0.739974	0.349816	logistic	52613	717	51896	NA	NA	0		FALSE	FALSE	Cancer of kidney and renal pelvis	neoplasms	0.393592	1.39119
172.1	rs1801725_T1	NA	-0.247499	0.265043	0.780751	0.350403	logistic	44759	1056	43703	NA	NA	0		FALSE	FALSE	Melanomas of skin, dx or hx	neoplasms	0.464411	1.31257
727.5	rs1801725_T1	NA	-0.940751	1.00853	0.390334	0.350925	logistic	37974	127	37847	NA	NA	0		FALSE	FALSE	Rupture of synovium	musculoskeletal	0.0540705	2.81782
292.11	rs1801725_T1	NA	-0.422275	0.452774	0.655554	0.351005	logistic	42353	424	41929	NA	NA	0		FALSE	FALSE	Aphasia	mental disorders	0.269898	1.59227
277.5	rs1801725_T1	NA	0.426662	0.457584	1.53213	0.351118	logistic	50605	171	50434	NA	NA	0		FALSE	FALSE	Other disorders of lipoid metabolism	endocrine/metabolic	0.624876	3.75664
411.4	rs1801725_T1	NA	0.0955447	0.102901	1.10026	0.353141	logistic	47179	8723	38456	NA	NA	0		FALSE	FALSE	Coronary atherosclerosis	circulatory system	0.899298	1.34612
41.1	rs1801725_T1	NA	-0.180323	0.194299	0.835001	0.353372	logistic	45932	1869	44063	NA	NA	0		FALSE	FALSE	Staphylococcus infections	infectious diseases	0.570554	1.22202
560.4	rs1801725_T1	NA	0.184749	0.199181	1.20292	0.353646	logistic	35438	1259	34179	NA	NA	0		FALSE	FALSE	Other intestinal obstruction	digestive	0.81412	1.77739
369	rs1801725_T1	NA	0.190843	0.206303	1.21027	0.354934	logistic	45628	1095	44533	NA	NA	0		FALSE	FALSE	Infection of the eye	sense organs	0.807744	1.81339
348.4	rs1801725_T1	NA	-0.931809	1.00891	0.393841	0.355705	logistic	40068	128	39940	NA	NA	0		FALSE	FALSE	Cerebral cysts	neurological	0.0545153	2.84526
715	rs1801725_T1	NA	-0.271812	0.294634	0.761998	0.356246	logistic	44629	793	43836	NA	NA	0		FALSE	FALSE	Other inflammatory spondylopathies	musculoskeletal	0.427717	1.35753
600	rs1801725_T1	NA	0.152954	0.166505	1.16527	0.358296	logistic	49647	2488	47159	NA	NA	0		FALSE	FALSE	Hyperplasia of prostate	genitourinary	0.840805	1.61495
946	rs1801725_T1	NA	-0.654775	0.713668	0.519559	0.358892	logistic	40467	192	40275	NA	NA	0		FALSE	FALSE	Anaphylactic shock NOS	injuries & poisonings	0.128277	2.10436
394.7	rs1801725_T1	NA	-0.280732	0.306595	0.755231	0.359853	logistic	43168	816	42352	NA	NA	0		FALSE	FALSE	Disease of tricuspid valve	circulatory system	0.414096	1.37739
287	rs1801725_T1	NA	0.126843	0.138674	1.13524	0.360357	logistic	43900	2899	41001	NA	NA	0		FALSE	FALSE	Purpura and other hemorrhagic conditions	hematopoietic	0.865059	1.4898
295.2	rs1801725_T1	NA	0.417541	0.456818	1.51822	0.360706	logistic	30288	196	30092	NA	NA	0		FALSE	FALSE	Paranoid disorders	mental disorders	0.620133	3.71695
723	rs1801725_T1	NA	-0.327876	0.359049	0.720452	0.361149	logistic	41091	591	40500	NA	NA	0		FALSE	FALSE	Other disorders of cervical region	musculoskeletal	0.356432	1.45624
395.2	rs1801725_T1	NA	0.136275	0.149688	1.146	0.362615	logistic	44800	2448	42352	NA	NA	0		FALSE	FALSE	Nonrheumatic aortic valve disorders	circulatory system	0.854607	1.53674
735.21	rs1801725_T1	NA	-0.309712	0.340284	0.733658	0.362741	logistic	45678	644	45034	NA	NA	0		FALSE	FALSE	Hammer toe (acquired)	musculoskeletal	0.376563	1.42939
912	rs1801725_T1	NA	-0.647925	0.7132	0.52313	0.363627	logistic	51636	188	51448	NA	NA	0		FALSE	FALSE	Insect bite	injuries & poisonings	0.129277	2.11689
187	rs1801725_T1	NA	0.467019	0.514121	1.59523	0.363676	logistic	51599	131	51468	NA	NA	0		FALSE	FALSE	Cancer of other male genital organs	neoplasms	0.582365	4.36971
365.11	rs1801725_T1	NA	0.28718	0.316302	1.33266	0.363916	logistic	48049	439	47610	NA	NA	0		FALSE	FALSE	Primary open angle glaucoma	sense organs	0.716933	2.47721
433.6	rs1801725_T1	NA	-0.327037	0.360209	0.721057	0.363927	logistic	44708	626	44082	NA	NA	0		FALSE	FALSE	Acute, but ill-defined cerebrovascular disease	circulatory system	0.355921	1.46078
263	rs1801725_T1	NA	0.280048	0.308592	1.32319	0.364141	logistic	37375	468	36907	NA	NA	0		FALSE	FALSE	Other nutritional deficiency	endocrine/metabolic	0.722677	2.42272
628	rs1801725_T1	NA	0.204086	0.224939	1.2264	0.36425	logistic	43046	822	42224	NA	NA	0		FALSE	FALSE	Ovarian cyst	genitourinary	0.789154	1.90592
292	rs1801725_T1	NA	-0.101764	0.112255	0.903243	0.36465	logistic	47449	5520	41929	NA	NA	0		FALSE	FALSE	Neurological disorders	mental disorders	0.724855	1.12553
287.3	rs1801725_T1	NA	0.128771	0.142177	1.13743	0.365091	logistic	43748	2747	41001	NA	NA	0		FALSE	FALSE	Thrombocytopenia	hematopoietic	0.860797	1.50296
261.4	rs1801725_T1	NA	-0.104533	0.115679	0.900745	0.366182	logistic	42036	5129	36907	NA	NA	0		FALSE	FALSE	Vitamin D deficiency	endocrine/metabolic	0.718016	1.12998
174.2	rs1801725_T1	NA	-0.526086	0.584522	0.590914	0.368106	logistic	47134	260	46874	NA	NA	0		FALSE	FALSE	Breast cancer [male]	neoplasms	0.187918	1.85814
634.1	rs1801725_T1	NA	-0.534146	0.59395	0.58617	0.368487	logistic	51189	197	50992	NA	NA	0		FALSE	FALSE	Missed abortion/Hydatidiform mole	pregnancy complications	0.182997	1.8776
338.1	rs1801725_T1	NA	-0.100733	0.112093	0.904175	0.368838	logistic	46168	5640	40528	NA	NA	0		FALSE	FALSE	Acute pain	neurological	0.725833	1.12634
612	rs1801725_T1	NA	0.277905	0.309925	1.32036	0.369886	logistic	47100	401	46699	NA	NA	0		FALSE	FALSE	Breast conditions, congenital or relating to hormones	genitourinary	0.719249	2.42385
614	rs1801725_T1	NA	-0.207539	0.23153	0.812582	0.370049	logistic	50721	1186	49535	NA	NA	0		FALSE	FALSE	Inflammatory diseases of female pelvic organs	genitourinary	0.516161	1.27923
724.2	rs1801725_T1	NA	0.374454	0.417804	1.4542	0.370123	logistic	40723	223	40500	NA	NA	0		FALSE	FALSE	Disorders of coccyx	musculoskeletal	0.641182	3.29811
625	rs1801725_T1	NA	0.180172	0.201343	1.19742	0.370866	logistic	49904	1130	48774	NA	NA	0		FALSE	FALSE	Pain and other symptoms associated with female genital organs	genitourinary	0.806977	1.77678
528	rs1801725_T1	NA	0.180131	0.201806	1.19737	0.372075	logistic	50690	1163	49527	NA	NA	0		FALSE	FALSE	Diseases of the oral soft tissues, excluding lesions specific for gingiva and tongue	digestive	0.806212	1.77832
728	rs1801725_T1	NA	-0.636106	0.713457	0.52935	0.372617	logistic	38041	194	37847	NA	NA	0		FALSE	FALSE	Disorders of muscle, ligament, and fascia	musculoskeletal	0.130748	2.14314
289.8	rs1801725_T1	NA	0.34427	0.387016	1.41096	0.373708	logistic	39353	284	39069	NA	NA	0		FALSE	FALSE	Polycythemia, secondary	hematopoietic	0.660815	3.01265
722.6	rs1801725_T1	NA	0.114234	0.128872	1.12101	0.375392	logistic	43868	3368	40500	NA	NA	0		FALSE	FALSE	Degeneration of intervertebral disc	musculoskeletal	0.87079	1.44314
800.2	rs1801725_T1	NA	0.300549	0.340325	1.3506	0.37717	logistic	42498	385	42113	NA	NA	0		FALSE	FALSE	Fracture of unspecified part of femur	injuries & poisonings	0.693165	2.63158
41	rs1801725_T1	NA	-0.106928	0.121279	0.898591	0.377956	logistic	48638	4575	44063	NA	NA	0		FALSE	FALSE	Bacterial infection NOS	infectious diseases	0.70848	1.13972
430.3	rs1801725_T1	NA	-0.512037	0.582642	0.599274	0.379499	logistic	44358	276	44082	NA	NA	0		FALSE	FALSE	Subdural hemorrhage	circulatory system	0.19128	1.8775
367.2	rs1801725_T1	NA	0.219557	0.249891	1.24552	0.379613	logistic	48781	681	48100	NA	NA	0		FALSE	FALSE	Astigmatism	sense organs	0.763204	2.03266
401.3	rs1801725_T1	NA	0.169913	0.193405	1.1852	0.379654	logistic	27238	1528	25710	NA	NA	0		FALSE	FALSE	Other hypertensive complications	circulatory system	0.811265	1.7315
361	rs1801725_T1	NA	-0.398403	0.453689	0.671392	0.379867	logistic	47978	368	47610	NA	NA	0		FALSE	FALSE	Retinal detachments and defects	sense organs	0.275923	1.63367
569.2	rs1801725_T1	NA	-0.217099	0.247426	0.80485	0.380252	logistic	44749	1159	43590	NA	NA	0		FALSE	FALSE	Gastrointestinal complications	digestive	0.495566	1.30716
712	rs1801725_T1	NA	-0.881603	1.00492	0.414118	0.380333	logistic	42688	139	42549	NA	NA	0		FALSE	FALSE	Infective connective tissue disorders	musculoskeletal	0.0577718	2.96847
713	rs1801725_T1	NA	0.364762	0.416262	1.44017	0.380878	logistic	42782	233	42549	NA	NA	0		FALSE	FALSE	Arthropathy associated with other disorders classified elsewhere	musculoskeletal	0.63692	3.25644
245	rs1801725_T1	NA	0.197071	0.225121	1.21783	0.381356	logistic	41990	910	41080	NA	NA	0		FALSE	FALSE	Thyroiditis	endocrine/metabolic	0.783358	1.89328
290	rs1801725_T1	NA	-0.181924	0.207861	0.833665	0.381455	logistic	43545	1616	41929	NA	NA	0		FALSE	FALSE	Delirium dementia and amnestic and other cognitive disorders	mental disorders	0.554698	1.25293
979	rs1801725_T1	NA	-0.211018	0.241356	0.80976	0.381954	logistic	41081	1278	39803	NA	NA	0		FALSE	FALSE	Adverse drug events and drug allergies	injuries & poisonings	0.504557	1.29958
738	rs1801725_T1	NA	-0.210849	0.241522	0.809896	0.382663	logistic	46176	1142	45034	NA	NA	0		FALSE	FALSE	Other acquired musculoskeletal deformity	musculoskeletal	0.504477	1.30022
172.21	rs1801725_T1	NA	0.190558	0.218455	1.20992	0.383047	logistic	44771	1068	43703	NA	NA	0		FALSE	FALSE	Basal cell carcinoma	neoplasms	0.788507	1.85657
597.1	rs1801725_T1	NA	-0.619843	0.713	0.538029	0.384659	logistic	47483	207	47276	NA	NA	0		FALSE	FALSE	Urethral stricture (not specified as infectious)	genitourinary	0.133011	2.17632
627.1	rs1801725_T1	NA	-0.316121	0.363677	0.728971	0.384718	logistic	42777	553	42224	NA	NA	0		FALSE	FALSE	Postmenopausal bleeding	genitourinary	0.35739	1.48689
747.11	rs1801725_T1	NA	-0.210116	0.24207	0.810491	0.385397	logistic	50901	1265	49636	NA	NA	0		FALSE	FALSE	Cardiac shunt/ heart septal defect	congenital anomalies	0.504306	1.30257
573	rs1801725_T1	NA	-0.185512	0.213728	0.830679	0.385403	logistic	44097	1511	42586	NA	NA	0		FALSE	FALSE	Other disorders of liver	digestive	0.546392	1.26288
625.1	rs1801725_T1	NA	-0.506103	0.584379	0.602841	0.386462	logistic	49020	246	48774	NA	NA	0		FALSE	FALSE	Dyspareunia	genitourinary	0.191765	1.89512
365.1	rs1801725_T1	NA	0.178466	0.206214	1.19538	0.386798	logistic	48734	1124	47610	NA	NA	0		FALSE	FALSE	Open-angle glaucoma	sense organs	0.797947	1.79077
573.3	rs1801725_T1	NA	-0.501986	0.582779	0.605328	0.389037	logistic	42859	273	42586	NA	NA	0		FALSE	FALSE	Hepatomegaly	digestive	0.193161	1.89698
281	rs1801725_T1	NA	0.183484	0.213172	1.2014	0.389386	logistic	35181	1084	34097	NA	NA	0		FALSE	FALSE	Other deficiency anemia	hematopoietic	0.791098	1.82449
722.8	rs1801725_T1	NA	0.24512	0.28564	1.27777	0.390813	logistic	41053	553	40500	NA	NA	0		FALSE	FALSE	Postlaminectomy syndrome	musculoskeletal	0.729983	2.23664
656.2	rs1801725_T1	NA	-0.400129	0.467384	0.670234	0.391941	logistic	52639	520	52119	NA	NA	0		FALSE	FALSE	Respiratory conditions of fetus and newborn	pregnancy complications	0.268152	1.67522
590	rs1801725_T1	NA	-0.242002	0.28318	0.785055	0.39278	logistic	38060	858	37202	NA	NA	0		FALSE	FALSE	Pyelonephritis	genitourinary	0.450663	1.36756
531.4	rs1801725_T1	NA	-0.498073	0.583214	0.607701	0.393097	logistic	50599	257	50342	NA	NA	0		FALSE	FALSE	Peptic ulcer, site unspecified	digestive	0.193753	1.90604
189.12	rs1801725_T1	NA	-0.859241	1.00643	0.423484	0.393241	logistic	52023	127	51896	NA	NA	0		FALSE	FALSE	Malignant neoplasm of renal pelvis	neoplasms	0.0589046	3.04455
531	rs1801725_T1	NA	-0.24091	0.282248	0.785912	0.39336	logistic	51224	882	50342	NA	NA	0		FALSE	FALSE	Peptic ulcer (excl. esophageal)	digestive	0.451981	1.36656
502	rs1801725_T1	NA	-0.305001	0.359783	0.737123	0.396585	logistic	37774	611	37163	NA	NA	0		FALSE	FALSE	Postinflammatory pulmonary fibrosis	respiratory	0.364155	1.49208
738.4	rs1801725_T1	NA	-0.241046	0.284345	0.785806	0.396592	logistic	45896	862	45034	NA	NA	0		FALSE	FALSE	Acquired spondylolisthesis	musculoskeletal	0.450066	1.372
569	rs1801725_T1	NA	-0.141822	0.167771	0.867776	0.397927	logistic	45966	2376	43590	NA	NA	0		FALSE	FALSE	Other disorders of intestine	digestive	0.624594	1.20564
785	rs1801725_T1	NA	-0.0665304	0.078824	0.935634	0.398649	logistic	43922	13044	30878	NA	NA	0		FALSE	FALSE	Abdominal pain	symptoms	0.801696	1.09195
571	rs1801725_T1	NA	-0.115181	0.136682	0.891205	0.3994	logistic	46199	3613	42586	NA	NA	0		FALSE	FALSE	Chronic liver disease and cirrhosis	digestive	0.68176	1.16499
352.1	rs1801725_T1	NA	-0.379974	0.452642	0.683879	0.401212	logistic	45507	382	45125	NA	NA	0		FALSE	FALSE	Trigeminal nerve disorders [CN5]	neurological	0.281632	1.66064
38	rs1801725_T1	NA	-0.105505	0.125707	0.89987	0.401306	logistic	48371	4308	44063	NA	NA	0		FALSE	FALSE	Septicemia	infectious diseases	0.703357	1.15129
374.1	rs1801725_T1	NA	0.427279	0.513331	1.53308	0.405203	logistic	44672	139	44533	NA	NA	0		FALSE	FALSE	Ectropion or entropion	sense organs	0.560543	4.19296
736.2	rs1801725_T1	NA	-0.836289	1.00754	0.433316	0.406521	logistic	45145	111	45034	NA	NA	0		FALSE	FALSE	Acquired deformities of finger	musculoskeletal	0.0601408	3.12205
155.1	rs1801725_T1	NA	-0.419314	0.505559	0.657498	0.406875	logistic	47928	331	47597	NA	NA	0		FALSE	FALSE	Malignant neoplasm of liver, primary	neoplasms	0.244092	1.77107
110.12	rs1801725_T1	NA	-0.420994	0.50798	0.656394	0.407239	logistic	45078	286	44792	NA	NA	0		FALSE	FALSE	Althete's foot	infectious diseases	0.242529	1.7765
840	rs1801725_T1	NA	-0.132661	0.160279	0.875762	0.407848	logistic	47560	2472	45088	NA	NA	0		FALSE	FALSE	Sprains and strains	injuries & poisonings	0.639666	1.199
707	rs1801725_T1	NA	-0.177087	0.213955	0.837707	0.40785	logistic	52043	1506	50537	NA	NA	0		FALSE	FALSE	Chronic ulcer of skin	dermatologic	0.550769	1.27413
701	rs1801725_T1	NA	-0.138903	0.168132	0.870313	0.408717	logistic	48809	2222	46587	NA	NA	0		FALSE	FALSE	Other hypertrophic and atrophic conditions of skin	dermatologic	0.625977	1.21002
577.2	rs1801725_T1	NA	-0.480637	0.582187	0.61839	0.409047	logistic	51816	272	51544	NA	NA	0		FALSE	FALSE	Chronic pancreatitis	digestive	0.197558	1.93566
286.8	rs1801725_T1	NA	-0.340831	0.413142	0.711179	0.409387	logistic	41466	465	41001	NA	NA	0		FALSE	FALSE	Hypercoagulable state	hematopoietic	0.31645	1.59828
695.7	rs1801725_T1	NA	-0.480919	0.584492	0.618215	0.410623	logistic	44175	235	43940	NA	NA	0		FALSE	FALSE	Prurigo and Lichen	dermatologic	0.196612	1.94388
654	rs1801725_T1	NA	-0.589689	0.716741	0.5545	0.410658	logistic	52426	163	52263	NA	NA	0		FALSE	FALSE	Other and unspecified complications of birth; puerperium affecting management of mother	pregnancy complications	0.136081	2.25946
580.32	rs1801725_T1	NA	-0.478237	0.582741	0.619875	0.411835	logistic	39564	270	39294	NA	NA	0		FALSE	FALSE	Nephritis and nephropathy with pathological lesion	genitourinary	0.197817	1.94242
313	rs1801725_T1	NA	0.154052	0.188267	1.16655	0.413207	logistic	50538	1608	48930	NA	NA	0		FALSE	FALSE	Pervasive developmental disorders	mental disorders	0.80658	1.68718
371	rs1801725_T1	NA	-0.142192	0.174231	0.867455	0.414438	logistic	46586	2053	44533	NA	NA	0		FALSE	FALSE	Inflammation of the eye	sense organs	0.616508	1.22055
199	rs1801725_T1	NA	0.135072	0.165537	1.14462	0.414521	logistic	42449	1973	40476	NA	NA	0		FALSE	FALSE	Neoplasm of uncertain behavior	neoplasms	0.827472	1.58332
300.9	rs1801725_T1	NA	-0.215847	0.265544	0.805858	0.416304	logistic	31140	1048	30092	NA	NA	0		FALSE	FALSE	Posttraumatic stress disorder	mental disorders	0.478876	1.35611
379.9	rs1801725_T1	NA	0.339127	0.418266	1.40372	0.417484	logistic	44921	218	44703	NA	NA	0		FALSE	FALSE	Pain, swelling or discharge of eye	sense organs	0.618367	3.18651
208	rs1801725_T1	NA	0.111884	0.138051	1.11838	0.417678	logistic	47705	2988	44717	NA	NA	0		FALSE	FALSE	Benign neoplasm of colon	neoplasms	0.853256	1.46589
170.2	rs1801725_T1	NA	0.261698	0.322914	1.29913	0.417695	logistic	52927	422	52505	NA	NA	0		FALSE	FALSE	Cancer of connective tissue	neoplasms	0.689897	2.44638
714.2	rs1801725_T1	NA	-0.475156	0.586615	0.621788	0.417942	logistic	44088	252	43836	NA	NA	0		FALSE	FALSE	Juvenile rheumatoid arthritis	musculoskeletal	0.196927	1.96326
112.3	rs1801725_T1	NA	-0.470593	0.583503	0.624632	0.419957	logistic	45033	241	44792	NA	NA	0		FALSE	FALSE	Candidiasis of skin and nails	infectious diseases	0.199038	1.96025
426.23	rs1801725_T1	NA	-0.471682	0.584972	0.623952	0.420052	logistic	32069	253	31816	NA	NA	0		FALSE	FALSE	Second degree AV block	circulatory system	0.19825	1.96377
196	rs1801725_T1	NA	0.142172	0.176526	1.15277	0.420597	logistic	42176	1700	40476	NA	NA	0		FALSE	FALSE	Radiotherapy	neoplasms	0.81561	1.62932
218	rs1801725_T1	NA	-0.260814	0.324851	0.770424	0.422048	logistic	48856	598	48258	NA	NA	0		FALSE	FALSE	Benign neoplasm of uterus	neoplasms	0.407578	1.45629
297.2	rs1801725_T1	NA	-0.572991	0.713808	0.563837	0.422134	logistic	30288	196	30092	NA	NA	0		FALSE	FALSE	Suicide or self-inflicted injury	mental disorders	0.139171	2.28433
480.2	rs1801725_T1	NA	-0.807497	1.00598	0.445973	0.42215	logistic	39141	128	39013	NA	NA	0		FALSE	FALSE	Viral pneumonia	respiratory	0.062087	3.20344
323.8	rs1801725_T1	NA	-0.805955	1.00649	0.446661	0.423272	logistic	52596	113	52483	NA	NA	0		FALSE	FALSE	Encephalitis, non-infectious	neurological	0.0621207	3.21159
327.1	rs1801725_T1	NA	0.289289	0.361334	1.33548	0.423356	logistic	39100	319	38781	NA	NA	0		FALSE	FALSE	Hypersomnia	neurological	0.657752	2.71151
745	rs1801725_T1	NA	-0.0615817	0.0771499	0.940276	0.42475	logistic	44288	14691	29597	NA	NA	0		FALSE	FALSE	Pain in joint	musculoskeletal	0.808321	1.09377
614.32	rs1801725_T1	NA	0.470248	0.589417	1.60039	0.424976	logistic	49636	101	49535	NA	NA	0		FALSE	FALSE	Chronic inflammatory pelvic disease	genitourinary	0.504085	5.08099
710.12	rs1801725_T1	NA	-0.329544	0.413307	0.719251	0.425256	logistic	43014	465	42549	NA	NA	0		FALSE	FALSE	Chronic osteomyelitis	musculoskeletal	0.319939	1.61694
172.2	rs1801725_T1	NA	0.103422	0.129894	1.10896	0.425912	logistic	47342	3639	43703	NA	NA	0		FALSE	FALSE	Other non-epithelial cancer of skin	neoplasms	0.859702	1.43049
375	rs1801725_T1	NA	-0.567965	0.713408	0.566677	0.425957	logistic	44884	181	44703	NA	NA	0		FALSE	FALSE	Disorders of lacrimal system	sense organs	0.139981	2.29404
217.1	rs1801725_T1	NA	-0.464781	0.585926	0.628273	0.427637	logistic	46302	228	46074	NA	NA	0		FALSE	FALSE	Nevus, non-neoplastic	neoplasms	0.19925	1.98107
504	rs1801725_T1	NA	-0.359312	0.453509	0.698156	0.42819	logistic	37560	397	37163	NA	NA	0		FALSE	FALSE	Other alveolar and parietoalveolar pneumonopathy	respiratory	0.287024	1.69819
292.3	rs1801725_T1	NA	-0.171908	0.217072	0.842057	0.428395	logistic	43333	1404	41929	NA	NA	0		FALSE	FALSE	Memory loss	mental disorders	0.550258	1.28859
698	rs1801725_T1	NA	0.190778	0.242463	1.21019	0.43138	logistic	52015	747	51268	NA	NA	0		FALSE	FALSE	Pruritus and related conditions	dermatologic	0.752428	1.94645
425.11	rs1801725_T1	NA	0.359025	0.457042	1.43193	0.432137	logistic	48277	189	48088	NA	NA	0		FALSE	FALSE	Hypertrophic obstructive cardiomyopathy	circulatory system	0.584629	3.50723
446.5	rs1801725_T1	NA	0.46565	0.592954	1.59305	0.432275	logistic	43176	116	43060	NA	NA	0		FALSE	FALSE	Giant cell arteritis	circulatory system	0.498306	5.09286
587	rs1801725_T1	NA	0.195505	0.249101	1.21592	0.432546	logistic	40138	844	39294	NA	NA	0		FALSE	FALSE	Kidney replaced by transpant	genitourinary	0.746222	1.98128
444	rs1801725_T1	NA	0.2668	0.340486	1.30578	0.433284	logistic	43448	388	43060	NA	NA	0		FALSE	FALSE	Arterial embolism and thrombosis	circulatory system	0.669949	2.54506
572	rs1801725_T1	NA	-0.154931	0.197731	0.856474	0.433306	logistic	44337	1751	42586	NA	NA	0		FALSE	FALSE	Ascites (non malignant)	digestive	0.581303	1.2619
752.2	rs1801725_T1	NA	0.286779	0.366314	1.33213	0.433699	logistic	52332	343	51989	NA	NA	0		FALSE	FALSE	Other specified congenital anomalies of nervous system	congenital anomalies	0.649732	2.73123
426.92	rs1801725_T1	NA	0.174013	0.222279	1.19007	0.43371	logistic	32917	1101	31816	NA	NA	0		FALSE	FALSE	Cardiac defibrillator in situ	circulatory system	0.769777	1.83984
656.3	rs1801725_T1	NA	0.403169	0.515164	1.49656	0.433861	logistic	52296	177	52119	NA	NA	0		FALSE	FALSE	Endocrine and metabolic disturbances of fetus and newborn	pregnancy complications	0.545227	4.10781
250.41	rs1801725_T1	NA	0.215413	0.275299	1.24037	0.433937	logistic	40334	590	39744	NA	NA	0		FALSE	FALSE	Impaired fasting glucose	endocrine/metabolic	0.723126	2.12761
355	rs1801725_T1	NA	-0.353708	0.452481	0.70208	0.434386	logistic	45504	379	45125	NA	NA	0		FALSE	FALSE	Complex regional/central pain syndrome	neurological	0.289219	1.7043
501	rs1801725_T1	NA	-0.251471	0.321903	0.777656	0.434684	logistic	37884	721	37163	NA	NA	0		FALSE	FALSE	Pneumonitis due to inhalation of food or vomitus	respiratory	0.413789	1.46149
441.1	rs1801725_T1	NA	0.396075	0.508568	1.48598	0.436095	logistic	43219	159	43060	NA	NA	0		FALSE	FALSE	Acute vascular insufficiency of intestine	circulatory system	0.548417	4.02638
573.2	rs1801725_T1	NA	0.220936	0.28389	1.24724	0.436425	logistic	43175	589	42586	NA	NA	0		FALSE	FALSE	Liver replaced by transplant	digestive	0.714989	2.17572
706.2	rs1801725_T1	NA	-0.174678	0.224627	0.839727	0.436783	logistic	47984	1264	46720	NA	NA	0		FALSE	FALSE	Sebaceous cyst	dermatologic	0.54067	1.3042
575.2	rs1801725_T1	NA	-0.392294	0.504617	0.675505	0.436917	logistic	48640	340	48300	NA	NA	0		FALSE	FALSE	Obstruction of bile duct	digestive	0.251241	1.81621
790.8	rs1801725_T1	NA	-0.552978	0.712784	0.575234	0.437867	logistic	51201	188	51013	NA	NA	0		FALSE	FALSE	Elevated C-reactive protein (CRP)	symptoms	0.142269	2.32583
526	rs1801725_T1	NA	0.205333	0.264953	1.22793	0.438352	logistic	48821	624	48197	NA	NA	0		FALSE	FALSE	Diseases of the jaws	digestive	0.730538	2.06399
218.1	rs1801725_T1	NA	-0.25183	0.324984	0.777377	0.438399	logistic	48848	590	48258	NA	NA	0		FALSE	FALSE	Uterine leiomyoma	neoplasms	0.41115	1.46982
612.2	rs1801725_T1	NA	0.264351	0.341897	1.30259	0.43941	logistic	47034	335	46699	NA	NA	0		FALSE	FALSE	Hypertrophy of breast (Gynecomastia)	genitourinary	0.666466	2.54586
198.7	rs1801725_T1	NA	0.322352	0.417002	1.38037	0.439509	logistic	40735	259	40476	NA	NA	0		FALSE	FALSE	Secondary malignant neoplasm of skin	neoplasms	0.609588	3.12576
270.38	rs1801725_T1	NA	0.352491	0.45717	1.42261	0.440691	logistic	50100	187	49913	NA	NA	0		FALSE	FALSE	Other specified disorders of plasma protein metabolism	endocrine/metabolic	0.580676	3.48527
253	rs1801725_T1	NA	-0.236586	0.307211	0.789318	0.441235	logistic	45823	747	45076	NA	NA	0		FALSE	FALSE	Disorders of the pituitary gland and its hypothalamic control	endocrine/metabolic	0.432264	1.4413
819	rs1801725_T1	NA	0.196833	0.256142	1.21754	0.442219	logistic	51894	726	51168	NA	NA	0		FALSE	FALSE	Skull and face fracture and other intercranial injury	injuries & poisonings	0.736972	2.01148
327.3	rs1801725_T1	NA	-0.087588	0.114027	0.916138	0.442408	logistic	44135	5354	38781	NA	NA	0		FALSE	FALSE	Sleep apnea	neurological	0.732654	1.14557
994.2	rs1801725_T1	NA	-0.109192	0.142176	0.896558	0.442483	logistic	52086	3307	48779	NA	NA	0		FALSE	FALSE	Sepsis	injuries & poisonings	0.67851	1.18468
696	rs1801725_T1	NA	-0.196412	0.256244	0.821673	0.443375	logistic	42673	959	41714	NA	NA	0		FALSE	FALSE	Psoriasis and related disorders	dermatologic	0.497256	1.35774
315	rs1801725_T1	NA	-0.180939	0.236227	0.834486	0.443704	logistic	50259	1329	48930	NA	NA	0		FALSE	FALSE	Develomental delays and disorders	mental disorders	0.525217	1.32587
519.1	rs1801725_T1	NA	0.449069	0.587597	1.56685	0.44472	logistic	47740	115	47625	NA	NA	0		FALSE	FALSE	Tracheostomy complications	respiratory	0.495285	4.95679
994.21	rs1801725_T1	NA	-0.194597	0.254922	0.823167	0.44525	logistic	49861	1082	48779	NA	NA	0		FALSE	FALSE	Septic shock	injuries & poisonings	0.499452	1.35669
362.6	rs1801725_T1	NA	-0.769187	1.00794	0.46339	0.445386	logistic	47253	102	47151	NA	NA	0		FALSE	FALSE	Peripheral retinal degenerations	sense organs	0.0642648	3.34133
250	rs1801725_T1	NA	0.067814	0.0889285	1.07017	0.445722	logistic	48758	9014	39744	NA	NA	0		FALSE	FALSE	Diabetes mellitus	endocrine/metabolic	0.898988	1.27394
618.2	rs1801725_T1	NA	-0.445778	0.584633	0.640326	0.445766	logistic	52465	255	52210	NA	NA	0		FALSE	FALSE	Uterine/Uterovaginal prolapse	genitourinary	0.203588	2.01396
561	rs1801725_T1	NA	0.107699	0.14132	1.11371	0.446005	logistic	36920	2741	34179	NA	NA	0		FALSE	FALSE	Symptoms involving digestive system	digestive	0.844266	1.46915
706	rs1801725_T1	NA	-0.119125	0.157289	0.887697	0.448833	logistic	49113	2393	46720	NA	NA	0		FALSE	FALSE	Diseases of sebaceous glands	dermatologic	0.652195	1.20824
711.1	rs1801725_T1	NA	-0.440673	0.582766	0.643603	0.449544	logistic	42807	258	42549	NA	NA	0		FALSE	FALSE	Pyogenic arthritis	musculoskeletal	0.20538	2.01687
317	rs1801725_T1	NA	0.152884	0.203124	1.16519	0.451652	logistic	41844	1331	40513	NA	NA	0		FALSE	FALSE	Alcohol-related disorders	mental disorders	0.782518	1.735
495.1	rs1801725_T1	NA	0.272197	0.361997	1.31285	0.452093	logistic	41074	331	40743	NA	NA	0		FALSE	FALSE	Chronic obstructive asthma	respiratory	0.645766	2.66902
250.14	rs1801725_T1	NA	0.231806	0.30836	1.26087	0.45221	logistic	40240	496	39744	NA	NA	0		FALSE	FALSE	Type 1 diabetes with neurological manifestations	endocrine/metabolic	0.688954	2.30756
949	rs1801725_T1	NA	-0.230238	0.306995	0.794345	0.453272	logistic	41004	729	40275	NA	NA	0		FALSE	FALSE	Allergies, other	injuries & poisonings	0.4352	1.44987
855	rs1801725_T1	NA	-0.338909	0.452254	0.712547	0.453629	logistic	45430	416	45014	NA	NA	0		FALSE	FALSE	Complication of nervous system device, implant, and graft	injuries & poisonings	0.293662	1.72894
585.4	rs1801725_T1	NA	-0.185772	0.248517	0.830463	0.454748	logistic	40437	1143	39294	NA	NA	0		FALSE	FALSE	Chronic kidney disease, Stage I or II	genitourinary	0.510244	1.35164
368.9	rs1801725_T1	NA	-0.308338	0.413901	0.734667	0.456298	logistic	48940	415	48525	NA	NA	0		FALSE	FALSE	Subjective visual disturbances	sense organs	0.326416	1.65352
854	rs1801725_T1	NA	0.179844	0.241691	1.19703	0.456812	logistic	45892	878	45014	NA	NA	0		FALSE	FALSE	Complications of cardiac/vascular device, implant, and graft	injuries & poisonings	0.745373	1.92237
426.9	rs1801725_T1	NA	0.120351	0.162125	1.12789	0.457886	logistic	34165	2349	31816	NA	NA	0		FALSE	FALSE	Cardiac pacemaker/device in situ	circulatory system	0.82085	1.54979
440	rs1801725_T1	NA	0.141942	0.191232	1.15251	0.457937	logistic	44628	1568	43060	NA	NA	0		FALSE	FALSE	Atherosclerosis	circulatory system	0.792254	1.67658
281.1	rs1801725_T1	NA	0.181479	0.244843	1.19899	0.458568	logistic	34910	813	34097	NA	NA	0		FALSE	FALSE	Megaloblastic anemia	hematopoietic	0.741995	1.93745
364	rs1801725_T1	NA	0.2531	0.34163	1.28801	0.458778	logistic	47970	360	47610	NA	NA	0		FALSE	FALSE	Corneal opacity and other disorders of cornea	sense organs	0.659354	2.51606
597.8	rs1801725_T1	NA	-0.429788	0.583214	0.650647	0.461165	logistic	47527	251	47276	NA	NA	0		FALSE	FALSE	Urethral hypermobility/ISD	genitourinary	0.207446	2.04074
634	rs1801725_T1	NA	-0.289171	0.394141	0.748884	0.463148	logistic	51373	381	50992	NA	NA	0		FALSE	FALSE	Miscarriage; stillbirth	pregnancy complications	0.345872	1.62149
580.12	rs1801725_T1	NA	-0.737182	1.00537	0.47846	0.463407	logistic	39424	130	39294	NA	NA	0		FALSE	FALSE	Non-proliferative glomerulonephritis	genitourinary	0.06669	3.43266
345.1	rs1801725_T1	NA	-0.161615	0.220419	0.850769	0.463426	logistic	41411	1471	39940	NA	NA	0		FALSE	FALSE	Epilepsy	neurological	0.552315	1.3105
669	rs1801725_T1	NA	0.430758	0.590022	1.53842	0.465347	logistic	53386	106	53280	NA	NA	0		FALSE	FALSE	Complications of labor and delivery NEC	pregnancy complications	0.483993	4.89005
585.32	rs1801725_T1	NA	0.15099	0.207352	1.16299	0.466501	logistic	40547	1253	39294	NA	NA	0		FALSE	FALSE	End stage renal disease	genitourinary	0.774592	1.74613
195	rs1801725_T1	NA	0.114538	0.15731	1.12136	0.466548	logistic	42809	2333	40476	NA	NA	0		FALSE	FALSE	Cancer, suspected or other	neoplasms	0.823832	1.52633
252.2	rs1801725_T1	NA	-0.726758	1.0059	0.483474	0.469991	logistic	45190	114	45076	NA	NA	0		FALSE	FALSE	Hypoparathyroidism	endocrine/metabolic	0.0673179	3.47228
703.1	rs1801725_T1	NA	0.213665	0.295895	1.23821	0.470235	logistic	49199	512	48687	NA	NA	0		FALSE	FALSE	Ingrowing nail	dermatologic	0.693302	2.21139
724.8	rs1801725_T1	NA	0.300755	0.417565	1.35088	0.471366	logistic	40739	239	40500	NA	NA	0		FALSE	FALSE	Other symptoms referable to back	musculoskeletal	0.595906	3.06235
562.1	rs1801725_T1	NA	0.108504	0.150709	1.11461	0.471552	logistic	36749	2570	34179	NA	NA	0		FALSE	FALSE	Diverticulosis	digestive	0.829539	1.49764
217	rs1801725_T1	NA	-0.364249	0.507992	0.694718	0.473351	logistic	46351	277	46074	NA	NA	0		FALSE	FALSE	Vascular hamartomas and non-neoplastic nevi	neoplasms	0.256683	1.88027
615	rs1801725_T1	NA	-0.36206	0.506405	0.69624	0.474633	logistic	49836	301	49535	NA	NA	0		FALSE	FALSE	Endometriosis	genitourinary	0.258047	1.87854
276.41	rs1801725_T1	NA	-0.114256	0.159992	0.892029	0.475143	logistic	36703	2710	33993	NA	NA	0		FALSE	FALSE	Acidosis	endocrine/metabolic	0.651915	1.22058
411.1	rs1801725_T1	NA	0.119892	0.168563	1.12738	0.476924	logistic	40664	2208	38456	NA	NA	0		FALSE	FALSE	Unstable angina (intermediate coronary syndrome)	circulatory system	0.810186	1.56874
802	rs1801725_T1	NA	0.241968	0.340409	1.27375	0.477199	logistic	42514	401	42113	NA	NA	0		FALSE	FALSE	Fracture of pelvis	injuries & poisonings	0.653617	2.48226
585	rs1801725_T1	NA	0.0665514	0.0937352	1.06882	0.477708	logistic	47509	8215	39294	NA	NA	0		FALSE	FALSE	Renal failure	genitourinary	0.889434	1.28438
283	rs1801725_T1	NA	0.361773	0.509909	1.43587	0.478024	logistic	34251	154	34097	NA	NA	0		FALSE	FALSE	Acquired hemolytic anemias	hematopoietic	0.528533	3.90085
636.3	rs1801725_T1	NA	-0.293714	0.419422	0.74549	0.483751	logistic	51356	364	50992	NA	NA	0		FALSE	FALSE	Hemorrhage in early pregnancy	pregnancy complications	0.32766	1.69614
771.2	rs1801725_T1	NA	-0.500496	0.714941	0.60623	0.483895	logistic	46403	177	46226	NA	NA	0		FALSE	FALSE	Cramp of limb	symptoms	0.149303	2.46154
427.21	rs1801725_T1	NA	0.0860114	0.12299	1.08982	0.484341	logistic	37347	5531	31816	NA	NA	0		FALSE	FALSE	Atrial fibrillation	circulatory system	0.856374	1.3869
250.7	rs1801725_T1	NA	0.169243	0.242263	1.18441	0.484808	logistic	47975	824	47151	NA	NA	0		FALSE	FALSE	Diabetic retinopathy	endocrine/metabolic	0.736686	1.90423
526.5	rs1801725_T1	NA	-0.703657	1.00768	0.494773	0.484993	logistic	48297	100	48197	NA	NA	0		FALSE	FALSE	Inflammatory conditions of jaw	digestive	0.0686517	3.56582
772	rs1801725_T1	NA	-0.316691	0.453548	0.728556	0.485019	logistic	45817	341	45476	NA	NA	0		FALSE	FALSE	Symptoms of the muscles	symptoms	0.299499	1.77227
346.1	rs1801725_T1	NA	0.412153	0.590632	1.51007	0.485292	logistic	40044	104	39940	NA	NA	0		FALSE	FALSE	Nonspecific abnormal findings on radiological and other examination of skull and head	neurological	0.474504	4.80564
374	rs1801725_T1	NA	0.135241	0.193892	1.14481	0.485486	logistic	45910	1377	44533	NA	NA	0		FALSE	FALSE	Other disorders of eyelids	sense organs	0.78287	1.67409
195.1	rs1801725_T1	NA	0.144164	0.207258	1.15507	0.486693	logistic	41721	1245	40476	NA	NA	0		FALSE	FALSE	Malignant neoplasm, other	neoplasms	0.769463	1.73393
871	rs1801725_T1	NA	-0.158559	0.228865	0.853373	0.488432	logistic	47601	1267	46334	NA	NA	0		FALSE	FALSE	Open wounds of extremities	injuries & poisonings	0.54491	1.33645
293	rs1801725_T1	NA	-0.493434	0.712484	0.610526	0.488589	logistic	49687	186	49501	NA	NA	0		FALSE	FALSE	Symptoms involving head and neck	mental disorders	0.151087	2.46708
348.2	rs1801725_T1	NA	-0.202714	0.293682	0.816512	0.490036	logistic	40762	822	39940	NA	NA	0		FALSE	FALSE	Cerebral edema and compression of brain	neurological	0.459172	1.45194
697	rs1801725_T1	NA	-0.402541	0.583201	0.668619	0.490052	logistic	44180	240	43940	NA	NA	0		FALSE	FALSE	Sarcoidosis	dermatologic	0.213181	2.09705
798.1	rs1801725_T1	NA	0.164906	0.239076	1.17928	0.490341	logistic	29730	810	28920	NA	NA	0		FALSE	FALSE	Chronic fatigue syndrome	symptoms	0.738096	1.88418
687.1	rs1801725_T1	NA	0.0830888	0.120797	1.08664	0.491555	logistic	43024	3769	39255	NA	NA	0		FALSE	FALSE	Rash and other nonspecific skin eruption	dermatologic	0.857552	1.37692
250.1	rs1801725_T1	NA	0.111783	0.162703	1.11827	0.492059	logistic	41836	2092	39744	NA	NA	0		FALSE	FALSE	Type 1 diabetes	endocrine/metabolic	0.812926	1.53831
627.3	rs1801725_T1	NA	-0.17557	0.255997	0.838978	0.49282	logistic	43271	1047	42224	NA	NA	0		FALSE	FALSE	Postmenopausal atrophic vaginitis	genitourinary	0.507974	1.38567
840.2	rs1801725_T1	NA	-0.246987	0.360162	0.781151	0.49286	logistic	45628	540	45088	NA	NA	0		FALSE	FALSE	Rotator cuff (capsule) sprain	injuries & poisonings	0.38562	1.58238
619	rs1801725_T1	NA	0.13158	0.191882	1.14063	0.492881	logistic	51085	1259	49826	NA	NA	0		FALSE	FALSE	Noninflammatory female genital disorders	genitourinary	0.783089	1.66141
241.1	rs1801725_T1	NA	-0.188202	0.274571	0.828447	0.493066	logistic	41948	868	41080	NA	NA	0		FALSE	FALSE	Nontoxic uninodular goiter	endocrine/metabolic	0.483666	1.41901
565	rs1801725_T1	NA	0.12543	0.183141	1.13364	0.493418	logistic	45060	1470	43590	NA	NA	0		FALSE	FALSE	Anal and rectal conditions	digestive	0.791737	1.62318
619.2	rs1801725_T1	NA	-0.310911	0.456044	0.732779	0.495393	logistic	50138	312	49826	NA	NA	0		FALSE	FALSE	Disorders of uterus, NEC	genitourinary	0.299765	1.79129
312.3	rs1801725_T1	NA	-0.685164	1.0079	0.504007	0.496637	logistic	49040	110	48930	NA	NA	0		FALSE	FALSE	Impulse control disorder	mental disorders	0.0699024	3.63398
345.11	rs1801725_T1	NA	-0.219707	0.324316	0.802754	0.498123	logistic	40657	717	39940	NA	NA	0		FALSE	FALSE	Generalized convulsive epilepsy	neurological	0.425127	1.51581
624.9	rs1801725_T1	NA	0.157529	0.232872	1.17062	0.498747	logistic	49691	917	48774	NA	NA	0		FALSE	FALSE	stress incontinence, female	genitourinary	0.741634	1.84773
287.32	rs1801725_T1	NA	0.218126	0.322709	1.24374	0.49909	logistic	41466	465	41001	NA	NA	0		FALSE	FALSE	Secondary thrombocytopenia	hematopoietic	0.660747	2.34114
362.9	rs1801725_T1	NA	-0.394625	0.584111	0.673933	0.499296	logistic	47385	234	47151	NA	NA	0		FALSE	FALSE	Retinal edema	sense organs	0.214492	2.11749
457	rs1801725_T1	NA	0.128148	0.189774	1.13672	0.499505	logistic	40756	1469	39287	NA	NA	0		FALSE	FALSE	Encounter for long-term (current) use of anticoagulants, antithrombotics, aspirin	circulatory system	0.783638	1.64889
331.9	rs1801725_T1	NA	0.282873	0.420572	1.32694	0.501208	logistic	40171	231	39940	NA	NA	0		FALSE	FALSE	Cerebral degeneration, unspecified	neurological	0.581905	3.02585
367.9	rs1801725_T1	NA	0.217237	0.323145	1.24264	0.50142	logistic	48527	427	48100	NA	NA	0		FALSE	FALSE	Blindness and low vision	sense organs	0.659596	2.34105
656.6	rs1801725_T1	NA	0.423121	0.629997	1.52672	0.501823	logistic	52235	116	52119	NA	NA	0		FALSE	FALSE	Perinatal disorders of digestive system	pregnancy complications	0.444114	5.24836
568.1	rs1801725_T1	NA	-0.227004	0.338271	0.796918	0.502176	logistic	44214	624	43590	NA	NA	0		FALSE	FALSE	Peritoneal adhesions (postoperative) (postinfection)	digestive	0.41065	1.54652
627.22	rs1801725_T1	NA	0.219547	0.327608	1.24551	0.502761	logistic	42635	411	42224	NA	NA	0		FALSE	FALSE	Need for Hormone replacement therapy (postmenopausal)	genitourinary	0.655364	2.36709
958	rs1801725_T1	NA	0.215433	0.322073	1.2404	0.503563	logistic	52899	466	52433	NA	NA	0		FALSE	FALSE	Certain early complications of trauma or procedure	injuries & poisonings	0.659792	2.33193
592.11	rs1801725_T1	NA	0.190467	0.285694	1.20981	0.504975	logistic	37782	580	37202	NA	NA	0		FALSE	FALSE	Acute cystitis	genitourinary	0.691085	2.11791
216	rs1801725_T1	NA	-0.105278	0.158038	0.900075	0.505313	logistic	48523	2449	46074	NA	NA	0		FALSE	FALSE	Benign neoplasm of skin	neoplasms	0.660319	1.22688
687.4	rs1801725_T1	NA	0.0903394	0.136188	1.09455	0.50711	logistic	42166	2911	39255	NA	NA	0		FALSE	FALSE	Disturbance of skin sensation	dermatologic	0.838125	1.42942
696.4	rs1801725_T1	NA	-0.169873	0.256387	0.843772	0.50761	logistic	42652	938	41714	NA	NA	0		FALSE	FALSE	Psoriasis	dermatologic	0.510486	1.39465
228	rs1801725_T1	NA	0.181432	0.274005	1.19893	0.507878	logistic	51986	601	51385	NA	NA	0		FALSE	FALSE	Hemangioma and lymphangioma, any site	neoplasms	0.70074	2.05132
70.9	rs1801725_T1	NA	-0.299763	0.452738	0.740994	0.507899	logistic	41909	361	41548	NA	NA	0		FALSE	FALSE	Hepatitis NOS	infectious diseases	0.305096	1.79967
686	rs1801725_T1	NA	-0.180205	0.272226	0.835099	0.507992	logistic	43620	938	42682	NA	NA	0		FALSE	FALSE	Other local infections of skin and subcutaneous tissue	dermatologic	0.489795	1.42384
341	rs1801725_T1	NA	0.195323	0.295428	1.2157	0.508516	logistic	40468	528	39940	NA	NA	0		FALSE	FALSE	Other demyelinating diseases of central nervous system	neurological	0.681324	2.16921
706.1	rs1801725_T1	NA	-0.161527	0.244484	0.850844	0.508813	logistic	47651	931	46720	NA	NA	0		FALSE	FALSE	Acne	dermatologic	0.526916	1.37391
378.2	rs1801725_T1	NA	-0.666226	1.00989	0.513643	0.509447	logistic	44804	101	44703	NA	NA	0		FALSE	FALSE	Nystagmus and other irregular eye movements	sense organs	0.0709615	3.71793
149.9	rs1801725_T1	NA	-0.664733	1.0077	0.514411	0.509474	logistic	52024	105	51919	NA	NA	0		FALSE	FALSE	Cancer of of nasal cavities	neoplasms	0.0713744	3.70747
727	rs1801725_T1	NA	-0.0915753	0.138976	0.912493	0.509942	logistic	41058	3211	37847	NA	NA	0		FALSE	FALSE	Other disorders of synovium, tendon, and bursa	musculoskeletal	0.694913	1.1982
303.3	rs1801725_T1	NA	-0.662411	1.00662	0.515607	0.510501	logistic	30204	112	30092	NA	NA	0		FALSE	FALSE	Psychogenic disorder	mental disorders	0.0716918	3.70824
426.32	rs1801725_T1	NA	0.191484	0.291502	1.21105	0.511254	logistic	32419	603	31816	NA	NA	0		FALSE	FALSE	Left bundle branch block	circulatory system	0.683957	2.14433
797	rs1801725_T1	NA	-0.161867	0.247419	0.850554	0.512967	logistic	52475	1121	51354	NA	NA	0		FALSE	FALSE	Shock	symptoms	0.523715	1.38137
117.1	rs1801725_T1	NA	-0.463261	0.714339	0.629228	0.51665	logistic	44948	156	44792	NA	NA	0		FALSE	FALSE	Histoplasmosis	infectious diseases	0.15515	2.55191
430.1	rs1801725_T1	NA	0.269639	0.415931	1.30949	0.516805	logistic	44347	265	44082	NA	NA	0		FALSE	FALSE	Subarachnoid hemorrhage	circulatory system	0.579502	2.95904
771	rs1801725_T1	NA	-0.20785	0.321942	0.812329	0.518529	logistic	46874	648	46226	NA	NA	0		FALSE	FALSE	Musculoskeletal symptoms referable to limbs	symptoms	0.432205	1.52677
250.22	rs1801725_T1	NA	-0.135005	0.209173	0.873711	0.518652	logistic	41311	1567	39744	NA	NA	0		FALSE	FALSE	Type 2 diabetes with renal manifestations	endocrine/metabolic	0.579851	1.3165
245.21	rs1801725_T1	NA	0.170864	0.265184	1.18633	0.519367	logistic	41747	667	41080	NA	NA	0		FALSE	FALSE	Chronic lymphocytic thyroiditis	endocrine/metabolic	0.705466	1.99496
916	rs1801725_T1	NA	-0.169597	0.263352	0.844005	0.51958	logistic	49051	951	48100	NA	NA	0		FALSE	FALSE	Contusion	injuries & poisonings	0.503704	1.41421
800.3	rs1801725_T1	NA	-0.217148	0.338421	0.804811	0.5211	logistic	42737	624	42113	NA	NA	0		FALSE	FALSE	Fracture of tibia and fibula	injuries & poisonings	0.414595	1.5623
790.6	rs1801725_T1	NA	0.146946	0.229355	1.15829	0.521721	logistic	51948	935	51013	NA	NA	0		FALSE	FALSE	Other abnormal blood chemistry	symptoms	0.738903	1.81572
735.2	rs1801725_T1	NA	-0.175559	0.274111	0.838988	0.521869	logistic	45898	864	45034	NA	NA	0		FALSE	FALSE	Acquired toe deformities	musculoskeletal	0.490262	1.43577
796	rs1801725_T1	NA	0.207604	0.324726	1.23073	0.522615	logistic	47606	447	47159	NA	NA	0		FALSE	FALSE	Elevated prostate specific antigen [PSA]	genitourinary	0.651251	2.32581
818.1	rs1801725_T1	NA	0.324339	0.509001	1.38312	0.523989	logistic	51331	163	51168	NA	NA	0		FALSE	FALSE	Subdural hemorrhage (injury)	injuries & poisonings	0.510022	3.75084
649.1	rs1801725_T1	NA	-0.23462	0.368229	0.790871	0.524021	logistic	51700	440	51260	NA	NA	0		FALSE	FALSE	Diabetes or abnormal glucose tolerance complicating pregnancy	pregnancy complications	0.384294	1.6276
185	rs1801725_T1	NA	0.136615	0.215101	1.14639	0.52535	logistic	48574	1415	47159	NA	NA	0		FALSE	FALSE	Cancer of prostate	neoplasms	0.752027	1.74754
427.1	rs1801725_T1	NA	0.0968176	0.152808	1.10166	0.526348	logistic	34351	2535	31816	NA	NA	0		FALSE	FALSE	Paroxysmal tachycardia, unspecified	circulatory system	0.816535	1.48635
858	rs1801725_T1	NA	-0.193575	0.306278	0.824008	0.527371	logistic	45792	778	45014	NA	NA	0		FALSE	FALSE	Complication of internal orthopedic device	injuries & poisonings	0.452087	1.5019
495.2	rs1801725_T1	NA	0.144915	0.230084	1.15594	0.528802	logistic	41627	884	40743	NA	NA	0		FALSE	FALSE	Asthma with exacerbation	respiratory	0.73635	1.81463
41.2	rs1801725_T1	NA	-0.155591	0.24762	0.85591	0.529779	logistic	45123	1060	44063	NA	NA	0		FALSE	FALSE	Streptococcus infection	infectious diseases	0.526804	1.39061
414	rs1801725_T1	NA	-0.114242	0.18183	0.892042	0.529814	logistic	40668	2212	38456	NA	NA	0		FALSE	FALSE	Other forms of chronic heart disease	circulatory system	0.62461	1.27398
250.24	rs1801725_T1	NA	0.10346	0.164721	1.109	0.529942	logistic	41836	2092	39744	NA	NA	0		FALSE	FALSE	Type 2 diabetes with neurological manifestations	endocrine/metabolic	0.803006	1.5316
184.11	rs1801725_T1	NA	-0.318487	0.507103	0.727249	0.52997	logistic	48386	302	48084	NA	NA	0		FALSE	FALSE	Malignant neoplasm of ovary	neoplasms	0.269171	1.96489
442.3	rs1801725_T1	NA	0.369586	0.590909	1.44713	0.531674	logistic	43175	115	43060	NA	NA	0		FALSE	FALSE	Aneurysm of artery of lower extremity	circulatory system	0.454482	4.60788
286.81	rs1801725_T1	NA	-0.258141	0.413387	0.772486	0.532329	logistic	41430	429	41001	NA	NA	0		FALSE	FALSE	Primary hypercoagulable state	hematopoietic	0.343565	1.73689
458.2	rs1801725_T1	NA	0.317958	0.509369	1.37432	0.532483	logistic	43380	164	43216	NA	NA	0		FALSE	FALSE	Iatrogenic hypotension	circulatory system	0.506412	3.72967
743.13	rs1801725_T1	NA	-0.143871	0.231028	0.865999	0.533453	logistic	44181	1251	42930	NA	NA	0		FALSE	FALSE	Other specified osteoporosis	musculoskeletal	0.550634	1.36199
253.2	rs1801725_T1	NA	-0.363414	0.583682	0.695299	0.533532	logistic	45324	248	45076	NA	NA	0		FALSE	FALSE	Pituitary hypofunction	endocrine/metabolic	0.221478	2.18279
851	rs1801725_T1	NA	0.200022	0.322198	1.22143	0.534729	logistic	45505	491	45014	NA	NA	0		FALSE	FALSE	Complications of transplants and reattached limbs	injuries & poisonings	0.649543	2.29683
189.11	rs1801725_T1	NA	-0.19992	0.322413	0.818797	0.535209	logistic	52542	646	51896	NA	NA	0		FALSE	FALSE	Malignant neoplasm of kidney, except pelvis	neoplasms	0.435244	1.54035
524.3	rs1801725_T1	NA	-0.257575	0.416776	0.772924	0.536563	logistic	48540	343	48197	NA	NA	0		FALSE	FALSE	Anomalies of tooth position/malocclusion	digestive	0.341483	1.74946
290.1	rs1801725_T1	NA	-0.156296	0.252917	0.855306	0.536593	logistic	43035	1106	41929	NA	NA	0		FALSE	FALSE	Dementias	mental disorders	0.520996	1.40413
327.71	rs1801725_T1	NA	0.149783	0.242656	1.16158	0.537058	logistic	39668	887	38781	NA	NA	0		FALSE	FALSE	Restless legs syndrome	neurological	0.721934	1.86897
174.1	rs1801725_T1	NA	0.0986756	0.159974	1.10371	0.537351	logistic	49086	2212	46874	NA	NA	0		FALSE	FALSE	Breast cancer [female]	neoplasms	0.806644	1.51017
145.2	rs1801725_T1	NA	-0.311836	0.506394	0.732102	0.538029	logistic	52218	299	51919	NA	NA	0		FALSE	FALSE	Cancer of tongue	neoplasms	0.271344	1.97526
514	rs1801725_T1	NA	-0.105966	0.172298	0.899455	0.538545	logistic	50430	2167	48263	NA	NA	0		FALSE	FALSE	Abnormal findings examination of lungs	respiratory	0.641676	1.26079
280.1	rs1801725_T1	NA	0.0867245	0.141125	1.0906	0.53887	logistic	36829	2732	34097	NA	NA	0		FALSE	FALSE	Iron deficiency anemias, unspecified or not due to blood loss	hematopoietic	0.827058	1.43811
54	rs1801725_T1	NA	0.181229	0.295026	1.19869	0.53903	logistic	42091	543	41548	NA	NA	0		FALSE	FALSE	Herpes simplex	infectious diseases	0.672319	2.13716
245.2	rs1801725_T1	NA	0.162404	0.265174	1.17634	0.540245	logistic	41752	672	41080	NA	NA	0		FALSE	FALSE	Chronic thyroiditis	endocrine/metabolic	0.699537	1.97812
394.1	rs1801725_T1	NA	-0.277897	0.454886	0.757375	0.541255	logistic	42708	356	42352	NA	NA	0		FALSE	FALSE	Mitral valve stenosis and aortic valve stenosis	circulatory system	0.310531	1.84721
797.1	rs1801725_T1	NA	0.206546	0.339864	1.22942	0.543366	logistic	51764	410	51354	NA	NA	0		FALSE	FALSE	Cardiogenic shock	symptoms	0.631544	2.39332
276.4	rs1801725_T1	NA	-0.0923627	0.152067	0.911774	0.543598	logistic	36942	2949	33993	NA	NA	0		FALSE	FALSE	Acid-base balance disorder	endocrine/metabolic	0.676776	1.22837
292.2	rs1801725_T1	NA	0.197688	0.326266	1.21858	0.544574	logistic	42370	441	41929	NA	NA	0		FALSE	FALSE	Mild cognitive impairment	mental disorders	0.642882	2.30982
428	rs1801725_T1	NA	0.0647481	0.106932	1.06689	0.544842	logistic	48424	5991	42433	NA	NA	0		FALSE	FALSE	Congestive heart failure; nonhypertensive	circulatory system	0.865162	1.31566
627	rs1801725_T1	NA	-0.0818529	0.135207	0.921408	0.544922	logistic	46083	3859	42224	NA	NA	0		FALSE	FALSE	Menopausal and postmenopausal disorders	genitourinary	0.706905	1.201
370.3	rs1801725_T1	NA	-0.204451	0.34062	0.815094	0.548351	logistic	45089	556	44533	NA	NA	0		FALSE	FALSE	Keratoconjunctivitis	sense organs	0.418087	1.58909
726	rs1801725_T1	NA	-0.0658463	0.109783	0.936275	0.54865	logistic	43282	5435	37847	NA	NA	0		FALSE	FALSE	Peripheral enthesopathies and allied syndromes	musculoskeletal	0.755012	1.16105
656.4	rs1801725_T1	NA	-0.622629	1.03859	0.536532	0.548842	logistic	52228	109	52119	NA	NA	0		FALSE	FALSE	Hemorrhage of fetus or newborn	pregnancy complications	0.0700702	4.10826
426.91	rs1801725_T1	NA	0.116806	0.194869	1.1239	0.548903	logistic	33363	1547	31816	NA	NA	0		FALSE	FALSE	Cardiac pacemaker in situ	circulatory system	0.7671	1.64666
358.1	rs1801725_T1	NA	0.352523	0.588158	1.42265	0.548928	logistic	47219	116	47103	NA	NA	0		FALSE	FALSE	Myasthenia gravis	neurological	0.449209	4.50556
250.2	rs1801725_T1	NA	0.0548081	0.0914486	1.05634	0.548952	logistic	48353	8609	39744	NA	NA	0		FALSE	FALSE	Type 2 diabetes	endocrine/metabolic	0.882999	1.2637
300.11	rs1801725_T1	NA	-0.12396	0.207407	0.883415	0.550064	logistic	31664	1572	30092	NA	NA	0		FALSE	FALSE	Generalized anxiety disorder	mental disorders	0.588323	1.32652
303	rs1801725_T1	NA	-0.270733	0.453232	0.76282	0.550281	logistic	30478	386	30092	NA	NA	0		FALSE	FALSE	Psychogenic and somatoform disorders	mental disorders	0.313779	1.85447
228.1	rs1801725_T1	NA	0.184328	0.308605	1.20241	0.55031	logistic	51860	475	51385	NA	NA	0		FALSE	FALSE	Hemangioma of skin and subcutaneous tissue	neoplasms	0.656694	2.20162
224.1	rs1801725_T1	NA	-0.426475	0.715137	0.652806	0.550939	logistic	51826	152	51674	NA	NA	0		FALSE	FALSE	Benign neoplasm of eye, uveal	neoplasms	0.160712	2.65168
495	rs1801725_T1	NA	0.0698085	0.117108	1.0723	0.551107	logistic	44831	4088	40743	NA	NA	0		FALSE	FALSE	Asthma	respiratory	0.852379	1.34897
477	rs1801725_T1	NA	0.153089	0.25756	1.16543	0.552258	logistic	34768	707	34061	NA	NA	0		FALSE	FALSE	Epistaxis or throat hemorrhage	respiratory	0.703471	1.93075
357	rs1801725_T1	NA	-0.127336	0.214422	0.880437	0.552606	logistic	48509	1406	47103	NA	NA	0		FALSE	FALSE	Inflammatory and toxic neuropathy	neurological	0.578334	1.34035
509	rs1801725_T1	NA	-0.0677801	0.114495	0.934466	0.553856	logistic	42701	5538	37163	NA	NA	0		FALSE	FALSE	Respiratory failure, insufficiency, arrest	respiratory	0.746626	1.16956
333.2	rs1801725_T1	NA	0.301457	0.509797	1.35183	0.554301	logistic	40100	160	39940	NA	NA	0		FALSE	FALSE	Myoclonus	neurological	0.497706	3.67172
367.1	rs1801725_T1	NA	0.0974776	0.16538	1.10239	0.555582	logistic	49847	1747	48100	NA	NA	0		FALSE	FALSE	Myopia	sense organs	0.797186	1.52443
110.2	rs1801725_T1	NA	0.347782	0.59068	1.41592	0.556008	logistic	44895	103	44792	NA	NA	0		FALSE	FALSE	Dermatomycoses	infectious diseases	0.44488	4.50647
705.3	rs1801725_T1	NA	0.346758	0.589361	1.41447	0.556289	logistic	46832	112	46720	NA	NA	0		FALSE	FALSE	Hidradenitis	dermatologic	0.445575	4.49023
756.3	rs1801725_T1	NA	-0.591535	1.00744	0.553477	0.557093	logistic	51469	101	51368	NA	NA	0		FALSE	FALSE	Congenital anomalies of muscle, tendon, fascia, and connective tissue	congenital anomalies	0.0768328	3.98706
740.2	rs1801725_T1	NA	0.0947866	0.16144	1.09942	0.557114	logistic	41534	2379	39155	NA	NA	0		FALSE	FALSE	Osteoarthrosis, generalized	musculoskeletal	0.801208	1.50864
430	rs1801725_T1	NA	0.145714	0.248931	1.15687	0.558305	logistic	44922	840	44082	NA	NA	0		FALSE	FALSE	Intracranial hemorrhage	circulatory system	0.710214	1.88442
604.3	rs1801725_T1	NA	-0.590012	1.01024	0.554321	0.559198	logistic	45972	100	45872	NA	NA	0		FALSE	FALSE	Peyronie's disease	genitourinary	0.0765296	4.01507
599.5	rs1801725_T1	NA	-0.0839509	0.143849	0.919476	0.559487	logistic	39858	2991	36867	NA	NA	0		FALSE	FALSE	Frequency of urination and polyuria	genitourinary	0.693575	1.21895
350.3	rs1801725_T1	NA	0.11337	0.194858	1.12005	0.560698	logistic	47226	1322	45904	NA	NA	0		FALSE	FALSE	Lack of coordination	neurological	0.764485	1.64098
560	rs1801725_T1	NA	0.0972618	0.167322	1.10215	0.561048	logistic	36165	1986	34179	NA	NA	0		FALSE	FALSE	Intestinal obstruction without mention of hernia	digestive	0.793986	1.52992
286.2	rs1801725_T1	NA	0.0709318	0.1224	1.07351	0.562247	logistic	45304	4303	41001	NA	NA	0		FALSE	FALSE	Encounter for long-term (current) use of anticoagulants	hematopoietic	0.844532	1.36457
840.3	rs1801725_T1	NA	0.164105	0.283748	1.17834	0.56303	logistic	45679	591	45088	NA	NA	0		FALSE	FALSE	Joint/ligament sprain	injuries & poisonings	0.675676	2.05495
112	rs1801725_T1	NA	-0.108785	0.188164	0.896923	0.56317	logistic	46526	1734	44792	NA	NA	0		FALSE	FALSE	Candidiasis	infectious diseases	0.620279	1.29695
613.5	rs1801725_T1	NA	-0.186705	0.323282	0.829688	0.563581	logistic	50426	589	49837	NA	NA	0		FALSE	FALSE	Mastodynia	genitourinary	0.440283	1.5635
313.1	rs1801725_T1	NA	0.128031	0.222317	1.13659	0.564686	logistic	50046	1116	48930	NA	NA	0		FALSE	FALSE	Attention deficit hyperactivity disorder	mental disorders	0.735129	1.75729
613.7	rs1801725_T1	NA	-0.262426	0.455899	0.769183	0.56487	logistic	50142	305	49837	NA	NA	0		FALSE	FALSE	Other signs and symptoms in breast	genitourinary	0.314746	1.87975
285.21	rs1801725_T1	NA	0.122212	0.212432	1.12999	0.56509	logistic	35203	1106	34097	NA	NA	0		FALSE	FALSE	Anemia in chronic kidney disease	hematopoietic	0.745161	1.71357
416	rs1801725_T1	NA	-0.0758072	0.131812	0.926995	0.565213	logistic	47139	3942	43197	NA	NA	0		FALSE	FALSE	Cardiomegaly	circulatory system	0.71594	1.20027
331.1	rs1801725_T1	NA	-0.194875	0.339073	0.822938	0.565476	logistic	40569	629	39940	NA	NA	0		FALSE	FALSE	Hydrocephalus	neurological	0.423391	1.59953
759	rs1801725_T1	NA	0.169804	0.297337	1.18507	0.567945	logistic	51748	598	51150	NA	NA	0		FALSE	FALSE	Other and unspecified congenital anomalies	congenital anomalies	0.661677	2.12248
426.3	rs1801725_T1	NA	-0.154027	0.269788	0.857249	0.568055	logistic	32773	957	31816	NA	NA	0		FALSE	FALSE	Bundle branch block	circulatory system	0.505195	1.45464
280	rs1801725_T1	NA	0.0752784	0.13203	1.07818	0.568569	logistic	37296	3199	34097	NA	NA	0		FALSE	FALSE	Iron deficiency anemias	hematopoietic	0.832351	1.39662
454	rs1801725_T1	NA	0.151038	0.266027	1.16304	0.570201	logistic	39964	677	39287	NA	NA	0		FALSE	FALSE	Varicose veins	circulatory system	0.690475	1.95903
377.3	rs1801725_T1	NA	0.257825	0.455161	1.29411	0.571089	logistic	44918	215	44703	NA	NA	0		FALSE	FALSE	Optic neuritis/neuropathy	sense organs	0.530311	3.15801
244.1	rs1801725_T1	NA	-0.117084	0.206707	0.889511	0.571106	logistic	42580	1500	41080	NA	NA	0		FALSE	FALSE	Secondary hypothyroidism	endocrine/metabolic	0.593197	1.33384
619.5	rs1801725_T1	NA	-0.33077	0.586526	0.71837	0.57279	logistic	50024	198	49826	NA	NA	0		FALSE	FALSE	Noninflammatory disorders of vulva and perineum	genitourinary	0.227555	2.26783
396	rs1801725_T1	NA	0.10941	0.194944	1.11562	0.574635	logistic	43681	1329	42352	NA	NA	0		FALSE	FALSE	Abnormal heart sounds	circulatory system	0.761336	1.63477
509.3	rs1801725_T1	NA	0.113831	0.2031	1.12056	0.575161	logistic	38505	1342	37163	NA	NA	0		FALSE	FALSE	Pulmonary insufficiency or respiratory failure following trauma and surgery	respiratory	0.752582	1.66847
781	rs1801725_T1	NA	0.153163	0.273443	1.16551	0.575393	logistic	51452	630	50822	NA	NA	0		FALSE	FALSE	Symptoms involving nervous and musculoskeletal systems	symptoms	0.681959	1.99194
300.12	rs1801725_T1	NA	0.153203	0.274882	1.16556	0.577295	logistic	30769	677	30092	NA	NA	0		FALSE	FALSE	Agorophobia, social phobia, and panic disorder	mental disorders	0.680066	1.99765
363	rs1801725_T1	NA	0.253958	0.456915	1.28912	0.57834	logistic	47817	207	47610	NA	NA	0		FALSE	FALSE	Chorioretinal inflammations, scars, and other disorders of choroid	sense organs	0.526452	3.15665
535.2	rs1801725_T1	NA	-0.213828	0.385231	0.807487	0.578851	logistic	45591	452	45139	NA	NA	0		FALSE	FALSE	Atrophic gastritis	digestive	0.379508	1.71811
211	rs1801725_T1	NA	-0.229555	0.413914	0.794887	0.579171	logistic	49385	404	48981	NA	NA	0		FALSE	FALSE	Benign neoplasm of other parts of digestive system	neoplasms	0.353163	1.78911
292.6	rs1801725_T1	NA	0.28213	0.509502	1.32595	0.57976	logistic	42090	161	41929	NA	NA	0		FALSE	FALSE	Hallucinations	mental disorders	0.488461	3.59935
480.13	rs1801725_T1	NA	-0.394617	0.713647	0.673938	0.580292	logistic	39187	174	39013	NA	NA	0		FALSE	FALSE	MRSA pneumonia	respiratory	0.166399	2.72953
386.9	rs1801725_T1	NA	0.0639048	0.115586	1.06599	0.580348	logistic	48204	4414	43790	NA	NA	0		FALSE	FALSE	Dizziness and giddiness (Light-headedness and vertigo)	sense organs	0.849894	1.33703
605	rs1801725_T1	NA	-0.110822	0.200969	0.895098	0.581334	logistic	47589	1717	45872	NA	NA	0		FALSE	FALSE	Erectile dysfunction [ED]	genitourinary	0.603674	1.32721
601	rs1801725_T1	NA	0.167349	0.303688	1.18217	0.581596	logistic	47672	513	47159	NA	NA	0		FALSE	FALSE	Inflammatory diseases of prostate	genitourinary	0.65189	2.14379
599.9	rs1801725_T1	NA	-0.110571	0.200749	0.895323	0.581775	logistic	38371	1504	36867	NA	NA	0		FALSE	FALSE	Other abnormality of urination	genitourinary	0.604086	1.32697
496.1	rs1801725_T1	NA	-0.137706	0.250383	0.871355	0.582331	logistic	41832	1089	40743	NA	NA	0		FALSE	FALSE	Emphysema	respiratory	0.533415	1.42339
38.1	rs1801725_T1	NA	0.145424	0.264535	1.15653	0.5825	logistic	44768	705	44063	NA	NA	0		FALSE	FALSE	Gram negative septicemia	infectious diseases	0.688621	1.94238
427.41	rs1801725_T1	NA	0.251556	0.458003	1.28602	0.582838	logistic	32044	228	31816	NA	NA	0		FALSE	FALSE	Ventricular fibrillation and flutter	circulatory system	0.524069	3.1558
275.53	rs1801725_T1	NA	0.14993	0.27344	1.16175	0.58348	logistic	47956	670	47286	NA	NA	0		FALSE	FALSE	Disorders of phosphorus metabolism	endocrine/metabolic	0.679762	1.9855
519.9	rs1801725_T1	NA	0.103195	0.188379	1.10871	0.583827	logistic	49104	1479	47625	NA	NA	0		FALSE	FALSE	Symptoms involving respiratory system and other chest symptoms	respiratory	0.766417	1.60387
286.9	rs1801725_T1	NA	-0.391084	0.713978	0.676324	0.583862	logistic	41168	167	41001	NA	NA	0		FALSE	FALSE	Abnormal coagulation profile	hematopoietic	0.16688	2.74098
250.25	rs1801725_T1	NA	0.178211	0.325975	1.19508	0.584584	logistic	40213	469	39744	NA	NA	0		FALSE	FALSE	Diabetes type 2 with peripheral circulatory disorders	endocrine/metabolic	0.630842	2.26397
459.1	rs1801725_T1	NA	-0.318822	0.58416	0.727005	0.585218	logistic	43430	214	43216	NA	NA	0		FALSE	FALSE	Hemorrhage NOS	circulatory system	0.231361	2.28447
261.2	rs1801725_T1	NA	-0.111065	0.203551	0.89488	0.585314	logistic	38467	1560	36907	NA	NA	0		FALSE	FALSE	Vitamin B-complex deficiencies	endocrine/metabolic	0.600481	1.33362
370.31	rs1801725_T1	NA	-0.196756	0.361796	0.821391	0.586558	logistic	45018	485	44533	NA	NA	0		FALSE	FALSE	Keratoconjunctivitis sicca	sense organs	0.404188	1.66923
747.13	rs1801725_T1	NA	0.172957	0.318103	1.18882	0.586638	logistic	50212	576	49636	NA	NA	0		FALSE	FALSE	Congenital anomalies of great vessels	congenital anomalies	0.637293	2.21763
765	rs1801725_T1	NA	0.11923	0.219623	1.12663	0.58721	logistic	46946	1025	45921	NA	NA	0		FALSE	FALSE	Cervical radiculitis	symptoms	0.732544	1.73272
510	rs1801725_T1	NA	-0.0715495	0.131795	0.93095	0.58721	logistic	49080	3792	45288	NA	NA	0		FALSE	FALSE	Other diseases of lung	respiratory	0.719018	1.20535
509.1	rs1801725_T1	NA	-0.0722478	0.133395	0.9303	0.588088	logistic	41070	3907	37163	NA	NA	0		FALSE	FALSE	Respiratory failure	respiratory	0.716268	1.20829
327.41	rs1801725_T1	NA	-0.207818	0.384844	0.812355	0.589192	logistic	39225	444	38781	NA	NA	0		FALSE	FALSE	Organic or persistent insomnia	neurological	0.382085	1.72716
586.4	rs1801725_T1	NA	0.15465	0.287276	1.16725	0.590348	logistic	39891	597	39294	NA	NA	0		FALSE	FALSE	Stricture/obstruction of ureter	genitourinary	0.664705	2.04974
961	rs1801725_T1	NA	-0.541402	1.00676	0.581932	0.590737	logistic	39905	102	39803	NA	NA	0		FALSE	FALSE	Poisoning by other anti-infectives	injuries & poisonings	0.0808916	4.1864
281.12	rs1801725_T1	NA	-0.174014	0.32386	0.840285	0.591053	logistic	34725	628	34097	NA	NA	0		FALSE	FALSE	Other vitamin B12 deficiency anemia	hematopoietic	0.445401	1.58527
764	rs1801725_T1	NA	0.103841	0.193403	1.10942	0.591327	logistic	47232	1311	45921	NA	NA	0		FALSE	FALSE	Sciatica	symptoms	0.759398	1.62079
327.5	rs1801725_T1	NA	-0.382707	0.71462	0.682013	0.592277	logistic	38940	159	38781	NA	NA	0		FALSE	FALSE	Parasomnia	neurological	0.168072	2.76751
741.4	rs1801725_T1	NA	-0.128854	0.241176	0.879102	0.593152	logistic	43864	1079	42785	NA	NA	0		FALSE	FALSE	Joint effusions	musculoskeletal	0.547956	1.41037
681.6	rs1801725_T1	NA	-0.240924	0.45304	0.785902	0.594869	logistic	43036	354	42682	NA	NA	0		FALSE	FALSE	Cellulitis and abscess of foot, toe	dermatologic	0.323394	1.90987
972	rs1801725_T1	NA	-0.379935	0.714553	0.683906	0.594927	logistic	39968	165	39803	NA	NA	0		FALSE	FALSE	Poisoning by agents primarily affecting the cardiovascular system	injuries & poisonings	0.168561	2.77483
526.41	rs1801725_T1	NA	0.271288	0.510599	1.31165	0.595201	logistic	48348	151	48197	NA	NA	0		FALSE	FALSE	Temporomandibular joint disorder, unspecified	digestive	0.482157	3.5682
963.1	rs1801725_T1	NA	0.13983	0.264335	1.15008	0.596813	logistic	40559	756	39803	NA	NA	0		FALSE	FALSE	Antineoplastic and immunosuppressive drugs causing adverse effects	injuries & poisonings	0.685048	1.93078
571.8	rs1801725_T1	NA	0.111143	0.210223	1.11756	0.597018	logistic	43809	1223	42586	NA	NA	0		FALSE	FALSE	Liver abscess and sequelae of chronic liver disease	digestive	0.740156	1.68739
755	rs1801725_T1	NA	-0.220049	0.41826	0.80248	0.598816	logistic	51772	404	51368	NA	NA	0		FALSE	FALSE	Congenital anomalies of limbs	congenital anomalies	0.353512	1.82165
174.11	rs1801725_T1	NA	0.0849418	0.161503	1.08865	0.598925	logistic	49069	2195	46874	NA	NA	0		FALSE	FALSE	Malignant neoplasm of female breast	neoplasms	0.793261	1.49404
535	rs1801725_T1	NA	0.11537	0.22002	1.12229	0.600027	logistic	46197	1058	45139	NA	NA	0		FALSE	FALSE	Gastritis and duodenitis	digestive	0.729154	1.72739
214	rs1801725_T1	NA	0.169166	0.32331	1.18432	0.600812	logistic	52271	437	51834	NA	NA	0		FALSE	FALSE	Lipoma	neoplasms	0.628436	2.2319
447.7	rs1801725_T1	NA	0.189356	0.362405	1.20847	0.601323	logistic	43421	361	43060	NA	NA	0		FALSE	FALSE	Aortic ectasia	circulatory system	0.593952	2.45879
870	rs1801725_T1	NA	-0.129012	0.247496	0.878963	0.60218	logistic	47405	1071	46334	NA	NA	0		FALSE	FALSE	Open wounds of head; neck; and trunk	injuries & poisonings	0.541125	1.42772
530.11	rs1801725_T1	NA	-0.0430762	0.0828554	0.957838	0.603136	logistic	42580	11265	31315	NA	NA	0		FALSE	FALSE	GERD	digestive	0.814262	1.12673
71.1	rs1801725_T1	NA	0.153869	0.296333	1.16634	0.60359	logistic	42174	626	41548	NA	NA	0		FALSE	FALSE	HIV infection, symptomatic	infectious diseases	0.652501	2.08482
599.4	rs1801725_T1	NA	-0.0882982	0.170502	0.915488	0.604547	logistic	39002	2135	36867	NA	NA	0		FALSE	FALSE	Urinary incontinence	genitourinary	0.655418	1.27875
279.7	rs1801725_T1	NA	0.186617	0.360612	1.20517	0.604806	logistic	49132	361	48771	NA	NA	0		FALSE	FALSE	Other immunological findings	endocrine/metabolic	0.594412	2.44346
473.3	rs1801725_T1	NA	-0.235184	0.454526	0.790426	0.604858	logistic	34391	330	34061	NA	NA	0		FALSE	FALSE	Paralysis/spasm of vocal cords or larynx	respiratory	0.32431	1.92646
333.1	rs1801725_T1	NA	-0.167187	0.32349	0.846042	0.60528	logistic	40540	600	39940	NA	NA	0		FALSE	FALSE	Essential tremor	neurological	0.448778	1.59497
198.4	rs1801725_T1	NA	0.122378	0.236902	1.13018	0.605452	logistic	41431	955	40476	NA	NA	0		FALSE	FALSE	Secondary malignant neoplasm of liver	neoplasms	0.710384	1.79806
250.13	rs1801725_T1	NA	0.213785	0.415111	1.23836	0.606549	logistic	40021	277	39744	NA	NA	0		FALSE	FALSE	Type 1 diabetes with ophthalmic manifestations	endocrine/metabolic	0.548903	2.7938
751.21	rs1801725_T1	NA	-0.213068	0.413966	0.808101	0.606763	logistic	50314	390	49924	NA	NA	0		FALSE	FALSE	Cystic kidney disease	congenital anomalies	0.358997	1.81903
427.11	rs1801725_T1	NA	-0.121605	0.236471	0.885498	0.607078	logistic	32984	1168	31816	NA	NA	0		FALSE	FALSE	Paroxysmal supraventricular tachycardia	circulatory system	0.557057	1.40759
480.11	rs1801725_T1	NA	-0.212515	0.41419	0.808548	0.607891	logistic	39400	387	39013	NA	NA	0		FALSE	FALSE	Pneumococcal pneumonia	respiratory	0.359038	1.82084
270.3	rs1801725_T1	NA	-0.164864	0.321554	0.848009	0.608153	logistic	50527	614	49913	NA	NA	0		FALSE	FALSE	Disorders of plasma protein metabolism	endocrine/metabolic	0.451532	1.59262
270	rs1801725_T1	NA	-0.144198	0.282444	0.865716	0.609675	logistic	50696	783	49913	NA	NA	0		FALSE	FALSE	Disorders of protein plasma/amino-acid transport and metabolism	endocrine/metabolic	0.497685	1.5059
550.1	rs1801725_T1	NA	0.118523	0.232904	1.12583	0.610828	logistic	46743	949	45794	NA	NA	0		FALSE	FALSE	Inguinal hernia	digestive	0.713217	1.77716
567	rs1801725_T1	NA	-0.13846	0.272343	0.870699	0.611172	logistic	44483	893	43590	NA	NA	0		FALSE	FALSE	Peritonitis and retroperitoneal infections	digestive	0.510558	1.48488
465.4	rs1801725_T1	NA	0.231463	0.456434	1.26044	0.612077	logistic	35997	219	35778	NA	NA	0		FALSE	FALSE	Acute laryngitis and tracheitis	respiratory	0.515227	3.08353
696.41	rs1801725_T1	NA	-0.143487	0.283731	0.866332	0.613056	logistic	42465	751	41714	NA	NA	0		FALSE	FALSE	Psoriasis vulgaris	dermatologic	0.496783	1.51078
504.1	rs1801725_T1	NA	-0.294867	0.585007	0.744631	0.614233	logistic	37385	222	37163	NA	NA	0		FALSE	FALSE	Idiopathic fibrosing alveolitis	respiratory	0.236577	2.34374
790.1	rs1801725_T1	NA	-0.359859	0.714092	0.697775	0.614304	logistic	51170	157	51013	NA	NA	0		FALSE	FALSE	Elevated sedimentation rate	symptoms	0.172134	2.82854
579	rs1801725_T1	NA	0.0758569	0.150841	1.07881	0.615039	logistic	43332	2401	40931	NA	NA	0		FALSE	FALSE	Other symptoms involving abdomen and pelvis	digestive	0.802687	1.44991
174	rs1801725_T1	NA	0.0796368	0.15843	1.08289	0.615202	logistic	49175	2301	46874	NA	NA	0		FALSE	FALSE	Breast cancer	neoplasms	0.79383	1.47722
713.5	rs1801725_T1	NA	-0.358017	0.713554	0.699062	0.615852	logistic	42709	160	42549	NA	NA	0		FALSE	FALSE	Arthropathy associated with neurological disorders	musculoskeletal	0.172634	2.83077
110.11	rs1801725_T1	NA	-0.0988021	0.197019	0.905922	0.61603	logistic	46341	1549	44792	NA	NA	0		FALSE	FALSE	Dermatophytosis of nail	infectious diseases	0.615722	1.3329
751	rs1801725_T1	NA	-0.125121	0.250009	0.88239	0.616746	logistic	50958	1034	49924	NA	NA	0		FALSE	FALSE	Genitourinary congenital anomalies	congenital anomalies	0.540565	1.44037
720.1	rs1801725_T1	NA	0.0848816	0.169927	1.08859	0.617415	logistic	42440	1940	40500	NA	NA	0		FALSE	FALSE	Spinal stenosis of lumbar region	musculoskeletal	0.780223	1.51883
386	rs1801725_T1	NA	0.110494	0.221698	1.11683	0.618203	logistic	44810	1020	43790	NA	NA	0		FALSE	FALSE	Vertiginous syndromes and other disorders of vestibular system	sense organs	0.723225	1.72465
750.21	rs1801725_T1	NA	-0.356449	0.715911	0.700158	0.618558	logistic	50114	190	49924	NA	NA	0		FALSE	FALSE	Congenital anomalies of intestine	congenital anomalies	0.172108	2.84834
681.3	rs1801725_T1	NA	0.136174	0.273515	1.14588	0.618577	logistic	43347	665	42682	NA	NA	0		FALSE	FALSE	Cellulitis and abscess of arm/hand	dermatologic	0.670377	1.95867
277	rs1801725_T1	NA	-0.135405	0.272379	0.873362	0.619104	logistic	51293	859	50434	NA	NA	0		FALSE	FALSE	Other disorders of metabolism	endocrine/metabolic	0.512084	1.48952
401	rs1801725_T1	NA	0.0403012	0.0812109	1.04112	0.619716	logistic	49379	23669	25710	NA	NA	0		FALSE	FALSE	Hypertension	circulatory system	0.887921	1.22076
772.3	rs1801725_T1	NA	0.069416	0.140119	1.07188	0.620313	logistic	48171	2695	45476	NA	NA	0		FALSE	FALSE	Muscle weakness	symptoms	0.81447	1.41065
739	rs1801725_T1	NA	-0.204776	0.414096	0.81483	0.620944	logistic	45440	406	45034	NA	NA	0		FALSE	FALSE	Contracture of joint	musculoskeletal	0.361894	1.83465
440.1	rs1801725_T1	NA	0.206498	0.418322	1.22937	0.621564	logistic	43354	294	43060	NA	NA	0		FALSE	FALSE	Atherosclerosis of renal artery	circulatory system	0.5415	2.79103
454.11	rs1801725_T1	NA	0.178927	0.362851	1.19593	0.621931	logistic	39642	355	39287	NA	NA	0		FALSE	FALSE	Varicose veins of lower extremity, symptomtic	circulatory system	0.587276	2.43541
592.1	rs1801725_T1	NA	0.109191	0.221483	1.11538	0.622014	logistic	38276	1074	37202	NA	NA	0		FALSE	FALSE	Cystitis	genitourinary	0.722588	1.72168
287.31	rs1801725_T1	NA	-0.249388	0.506411	0.779277	0.622392	logistic	41272	271	41001	NA	NA	0		FALSE	FALSE	Primary thrombocytopenia	hematopoietic	0.28882	2.1026
433.12	rs1801725_T1	NA	0.206511	0.419964	1.22938	0.622906	logistic	44369	287	44082	NA	NA	0		FALSE	FALSE	Cerebral atherosclerosis	circulatory system	0.539767	2.80006
574	rs1801725_T1	NA	-0.0882922	0.179578	0.915493	0.622956	logistic	50211	1911	48300	NA	NA	0		FALSE	FALSE	Cholelithiasis and cholecystitis	digestive	0.643866	1.30171
585.1	rs1801725_T1	NA	0.053063	0.107999	1.0545	0.623193	logistic	45184	5890	39294	NA	NA	0		FALSE	FALSE	Acute renal failure	genitourinary	0.853326	1.30309
627.21	rs1801725_T1	NA	0.177726	0.363598	1.1945	0.624984	logistic	42569	345	42224	NA	NA	0		FALSE	FALSE	Symptomatic artificial menopause	genitourinary	0.585713	2.43605
578	rs1801725_T1	NA	-0.0640273	0.131181	0.937979	0.625491	logistic	44636	3705	40931	NA	NA	0		FALSE	FALSE	Gastrointestinal hemorrhage	digestive	0.72532	1.21299
189.4	rs1801725_T1	NA	-0.246859	0.506947	0.781251	0.626292	logistic	52165	269	51896	NA	NA	0		FALSE	FALSE	Malignant neoplasm of other urinary organs	neoplasms	0.289247	2.11015
316.1	rs1801725_T1	NA	0.18739	0.385963	1.2061	0.627313	logistic	40814	301	40513	NA	NA	0		FALSE	FALSE	Polyneuropathy due to drugs	mental disorders	0.566036	2.56992
70.3	rs1801725_T1	NA	-0.123416	0.255722	0.883896	0.629369	logistic	42571	1023	41548	NA	NA	0		FALSE	FALSE	Viral hepatitis C	infectious diseases	0.535459	1.45907
748	rs1801725_T1	NA	0.223882	0.464158	1.25092	0.629565	logistic	52669	239	52430	NA	NA	0		FALSE	FALSE	Anomalies of respiratory system, congenital	congenital anomalies	0.503653	3.10692
53	rs1801725_T1	NA	0.132212	0.274614	1.14135	0.630199	logistic	42199	651	41548	NA	NA	0		FALSE	FALSE	Herpes zoster	infectious diseases	0.666289	1.95513
345.3	rs1801725_T1	NA	-0.076102	0.15821	0.926722	0.630503	logistic	42651	2711	39940	NA	NA	0		FALSE	FALSE	Convulsions	neurological	0.679639	1.26363
726.3	rs1801725_T1	NA	0.121244	0.252133	1.1289	0.630607	logistic	38572	725	37847	NA	NA	0		FALSE	FALSE	Bursitis	musculoskeletal	0.688708	1.85044
573.9	rs1801725_T1	NA	-0.172786	0.359324	0.841318	0.630613	logistic	43073	487	42586	NA	NA	0		FALSE	FALSE	Abnormal serum enzyme levels	digestive	0.416004	1.70146
317.1	rs1801725_T1	NA	0.116316	0.242299	1.12335	0.63119	logistic	41478	965	40513	NA	NA	0		FALSE	FALSE	Alcoholism	mental disorders	0.698661	1.80619
727.1	rs1801725_T1	NA	-0.0889246	0.185472	0.914915	0.631618	logistic	39508	1661	37847	NA	NA	0		FALSE	FALSE	Synovitis and tenosynovitis	musculoskeletal	0.636068	1.316
204.22	rs1801725_T1	NA	0.217993	0.454729	1.24358	0.631661	logistic	51564	222	51342	NA	NA	0		FALSE	FALSE	Myeloid leukemia, chronic	neoplasms	0.510035	3.03212
209	rs1801725_T1	NA	0.280681	0.586117	1.32403	0.632022	logistic	53627	130	53497	NA	NA	0		FALSE	FALSE	Neuroendocrine tumors	neoplasms	0.419745	4.17649
601.3	rs1801725_T1	NA	-0.34378	0.71835	0.709085	0.632245	logistic	47308	149	47159	NA	NA	0		FALSE	FALSE	Orchitis and epididymitis	genitourinary	0.173471	2.89848
479	rs1801725_T1	NA	-0.0769249	0.161449	0.925959	0.633742	logistic	36447	2386	34061	NA	NA	0		FALSE	FALSE	Other upper respiratory disease	respiratory	0.674783	1.27063
70.4	rs1801725_T1	NA	-0.2407	0.505452	0.786078	0.633927	logistic	41834	286	41548	NA	NA	0		FALSE	FALSE	Chronic hepatitis	infectious diseases	0.291888	2.11697
350.2	rs1801725_T1	NA	-0.0725037	0.152765	0.930062	0.635065	logistic	48535	2631	45904	NA	NA	0		FALSE	FALSE	Abnormality of gait	neurological	0.689407	1.25472
755.61	rs1801725_T1	NA	0.243827	0.515068	1.27612	0.635937	logistic	51549	181	51368	NA	NA	0		FALSE	FALSE	Congenital hip dysplasia and deformity	congenital anomalies	0.465005	3.50209
285	rs1801725_T1	NA	-0.0397541	0.0840272	0.961026	0.636135	logistic	45207	11110	34097	NA	NA	0		FALSE	FALSE	Other anemias	hematopoietic	0.815098	1.13308
577	rs1801725_T1	NA	0.0988981	0.209361	1.10395	0.636655	logistic	52750	1206	51544	NA	NA	0		FALSE	FALSE	Diseases of pancreas	digestive	0.732385	1.66404
446.4	rs1801725_T1	NA	0.276879	0.586317	1.31901	0.636759	logistic	43190	130	43060	NA	NA	0		FALSE	FALSE	Wegener's granulomatosis	circulatory system	0.417989	4.16227
284	rs1801725_T1	NA	-0.11741	0.248872	0.889221	0.637093	logistic	35133	1036	34097	NA	NA	0		FALSE	FALSE	Aplastic anemia	hematopoietic	0.545965	1.44829
735.1	rs1801725_T1	NA	-0.23892	0.506763	0.787478	0.637311	logistic	45288	254	45034	NA	NA	0		FALSE	FALSE	Flat foot	musculoskeletal	0.291657	2.1262
627.2	rs1801725_T1	NA	0.0702937	0.149163	1.07282	0.637459	logistic	44803	2579	42224	NA	NA	0		FALSE	FALSE	Symptomatic menopause	genitourinary	0.800863	1.43714
289.3	rs1801725_T1	NA	0.196261	0.417038	1.21684	0.637922	logistic	39544	253	39291	NA	NA	0		FALSE	FALSE	Personal history of diseases of blood and blood-forming organs	hematopoietic	0.537335	2.75566
588.2	rs1801725_T1	NA	0.16982	0.361054	1.18509	0.638107	logistic	39678	384	39294	NA	NA	0		FALSE	FALSE	Secondary hyperparathyroidism (of renal origin)	genitourinary	0.584006	2.40484
737.1	rs1801725_T1	NA	-0.274099	0.584071	0.760257	0.638862	logistic	45239	205	45034	NA	NA	0		FALSE	FALSE	Kyphosis (acquired)	musculoskeletal	0.241986	2.38853
747.1	rs1801725_T1	NA	0.0711613	0.152198	1.07375	0.640101	logistic	52117	2481	49636	NA	NA	0		FALSE	FALSE	Cardiac congenital anomalies	congenital anomalies	0.796804	1.44697
573.5	rs1801725_T1	NA	0.143685	0.307912	1.15452	0.640755	logistic	43118	532	42586	NA	NA	0		FALSE	FALSE	Jaundice (not of newborn)	digestive	0.631396	2.11107
292.5	rs1801725_T1	NA	0.17991	0.385861	1.19711	0.641033	logistic	42252	323	41929	NA	NA	0		FALSE	FALSE	Transient alteration of awareness	mental disorders	0.56193	2.55026
859	rs1801725_T1	NA	-0.149761	0.321296	0.860914	0.641134	logistic	45668	654	45014	NA	NA	0		FALSE	FALSE	Complication due to other implant and internal device	injuries & poisonings	0.458635	1.61604
772.4	rs1801725_T1	NA	0.236313	0.509404	1.26657	0.642718	logistic	45647	171	45476	NA	NA	0		FALSE	FALSE	Rhabdomyolysis	symptoms	0.466677	3.4375
272.13	rs1801725_T1	NA	0.0462258	0.0997742	1.04731	0.643147	logistic	40977	9673	31304	NA	NA	0		FALSE	FALSE	Mixed hyperlipidemia	endocrine/metabolic	0.861283	1.27352
871.2	rs1801725_T1	NA	-0.235026	0.507353	0.790551	0.643193	logistic	46590	256	46334	NA	NA	0		FALSE	FALSE	Open wound of finger(s)	injuries & poisonings	0.292457	2.13697
611.3	rs1801725_T1	NA	-0.0872211	0.188542	0.916474	0.643646	logistic	48376	1677	46699	NA	NA	0		FALSE	FALSE	Lump or mass in breast	genitourinary	0.63333	1.32621
290.16	rs1801725_T1	NA	-0.330633	0.718737	0.718468	0.645502	logistic	42087	158	41929	NA	NA	0		FALSE	FALSE	Vascular dementia	mental disorders	0.175633	2.93906
522	rs1801725_T1	NA	-0.326713	0.713898	0.72129	0.647206	logistic	48352	155	48197	NA	NA	0		FALSE	FALSE	Diseases of pulp and periapical tissues	digestive	0.178003	2.92275
71	rs1801725_T1	NA	0.134981	0.296284	1.14452	0.648691	logistic	42181	633	41548	NA	NA	0		FALSE	FALSE	Human immunodeficiency virus [HIV] disease	infectious diseases	0.640353	2.04561
801	rs1801725_T1	NA	0.0855366	0.188677	1.0893	0.650297	logistic	43614	1501	42113	NA	NA	0		FALSE	FALSE	Fracture of ankle and foot	injuries & poisonings	0.752564	1.57671
427.2	rs1801725_T1	NA	0.0551352	0.122039	1.05668	0.651425	logistic	37504	5688	31816	NA	NA	0		FALSE	FALSE	Atrial fibrillation and flutter	circulatory system	0.831885	1.34223
760	rs1801725_T1	NA	0.0374168	0.0829147	1.03813	0.651796	logistic	46613	10084	36529	NA	NA	0		FALSE	FALSE	Back pain	symptoms	0.882412	1.22132
735.3	rs1801725_T1	NA	0.139514	0.309852	1.14972	0.652522	logistic	45527	493	45034	NA	NA	0		FALSE	FALSE	Hallux valgus (Bunion)	musculoskeletal	0.626382	2.11029
276.12	rs1801725_T1	NA	-0.0657049	0.146079	0.936407	0.652861	logistic	37094	3101	33993	NA	NA	0		FALSE	FALSE	Hyposmolality and/or hyponatremia	endocrine/metabolic	0.703267	1.24684
450	rs1801725_T1	NA	0.111115	0.248447	1.11752	0.654704	logistic	53130	816	52314	NA	NA	0		FALSE	FALSE	Noninfectious disorders of lymphatic channels	circulatory system	0.686711	1.81861
588.1	rs1801725_T1	NA	-0.11836	0.264861	0.888376	0.654965	logistic	40261	967	39294	NA	NA	0		FALSE	FALSE	Renal osteodystrophy	genitourinary	0.528619	1.49297
654.1	rs1801725_T1	NA	-0.264505	0.592081	0.767586	0.655064	logistic	52419	156	52263	NA	NA	0		FALSE	FALSE	Abnormality of organs and soft tissues of pelvis complicating pregnancy, childbirth, or the puerperium	pregnancy complications	0.240512	2.44972
626.14	rs1801725_T1	NA	-0.261768	0.586409	0.769689	0.655314	logistic	42417	193	42224	NA	NA	0		FALSE	FALSE	Irregular menstrual bleeding	genitourinary	0.243867	2.42928
290.3	rs1801725_T1	NA	-0.144718	0.325205	0.865266	0.656317	logistic	42528	599	41929	NA	NA	0		FALSE	FALSE	Other persistent mental disorders due to conditions classified elsewhere	mental disorders	0.457435	1.6367
656.5	rs1801725_T1	NA	-0.342433	0.770528	0.710041	0.656744	logistic	52262	143	52119	NA	NA	0		FALSE	FALSE	Hematological disorders of newborn	pregnancy complications	0.156818	3.21492
618	rs1801725_T1	NA	-0.122472	0.275663	0.884731	0.65684	logistic	53077	867	52210	NA	NA	0		FALSE	FALSE	Genital prolapse	genitourinary	0.515421	1.51866
709.2	rs1801725_T1	NA	-0.184483	0.415406	0.831534	0.656969	logistic	43559	385	43174	NA	NA	0		FALSE	FALSE	Sicca syndrome	dermatologic	0.368366	1.87707
752	rs1801725_T1	NA	0.1449	0.326498	1.15592	0.657186	logistic	52490	501	51989	NA	NA	0		FALSE	FALSE	Nervous system congenital anomalies	congenital anomalies	0.609549	2.19205
361.1	rs1801725_T1	NA	-0.257928	0.584579	0.772651	0.659054	logistic	47815	205	47610	NA	NA	0		FALSE	FALSE	Retinal detachment with retinal defect	sense organs	0.245685	2.42989
249	rs1801725_T1	NA	-0.169157	0.383765	0.844376	0.65937	logistic	40199	455	39744	NA	NA	0		FALSE	FALSE	Secondary diabetes mellitus	endocrine/metabolic	0.397987	1.79144
596.5	rs1801725_T1	NA	-0.0961526	0.218244	0.908325	0.659522	logistic	48568	1292	47276	NA	NA	0		FALSE	FALSE	Functional disorders of bladder	genitourinary	0.5922	1.3932
366.2	rs1801725_T1	NA	-0.0534152	0.121302	0.947986	0.659685	logistic	50916	4577	46339	NA	NA	0		FALSE	FALSE	Senile cataract	sense organs	0.74739	1.20242
530.1	rs1801725_T1	NA	-0.0357971	0.081363	0.964836	0.659961	logistic	43076	11761	31315	NA	NA	0		FALSE	FALSE	Esophagitis, GERD and related diseases	digestive	0.822614	1.13165
447	rs1801725_T1	NA	-0.130061	0.295622	0.878042	0.65997	logistic	43798	738	43060	NA	NA	0		FALSE	FALSE	Other disorders of arteries and arterioles	circulatory system	0.4919	1.56731
536.8	rs1801725_T1	NA	-0.134839	0.307282	0.873857	0.660799	logistic	45773	634	45139	NA	NA	0		FALSE	FALSE	Dyspepsia and other specified disorders of function of stomach	digestive	0.478494	1.59589
384	rs1801725_T1	NA	-0.196851	0.452723	0.821313	0.663695	logistic	45157	349	44808	NA	NA	0		FALSE	FALSE	Other disorders of tympanic membrane	sense organs	0.338176	1.99468
871.3	rs1801725_T1	NA	-0.310416	0.714802	0.733142	0.664093	logistic	46481	147	46334	NA	NA	0		FALSE	FALSE	Open wound of foot except toe(s) alone	injuries & poisonings	0.180608	2.97604
559	rs1801725_T1	NA	-0.179541	0.414109	0.835653	0.664607	logistic	34578	399	34179	NA	NA	0		FALSE	FALSE	Ileostomy status	digestive	0.371133	1.88158
426.2	rs1801725_T1	NA	-0.107206	0.247414	0.89834	0.664791	logistic	32906	1090	31816	NA	NA	0		FALSE	FALSE	Atrioventricular [AV] block	circulatory system	0.553144	1.45896
618.1	rs1801725_T1	NA	-0.133598	0.30974	0.874941	0.666232	logistic	52911	701	52210	NA	NA	0		FALSE	FALSE	Prolapse of vaginal walls	genitourinary	0.476786	1.60559
803	rs1801725_T1	NA	0.0692218	0.160492	1.07167	0.666243	logistic	44264	2151	42113	NA	NA	0		FALSE	FALSE	Fracture of upper limb	injuries & poisonings	0.782437	1.46783
136	rs1801725_T1	NA	-0.177865	0.413087	0.837055	0.666777	logistic	51806	412	51394	NA	NA	0		FALSE	FALSE	Other infectious and parasitic diseases	infectious diseases	0.372501	1.88096
401.1	rs1801725_T1	NA	0.035137	0.0817041	1.03576	0.667158	logistic	49086	23376	25710	NA	NA	0		FALSE	FALSE	Essential hypertension	circulatory system	0.882494	1.21565
636	rs1801725_T1	NA	0.0915081	0.214238	1.09583	0.669282	logistic	52062	1070	50992	NA	NA	0		FALSE	FALSE	Early or threatened labor; hemorrhage in early pregnancy	pregnancy complications	0.720076	1.66765
722	rs1801725_T1	NA	0.0505977	0.118608	1.0519	0.669674	logistic	44784	4284	40500	NA	NA	0		FALSE	FALSE	Intervertebral disc disorders	musculoskeletal	0.833706	1.3272
433.8	rs1801725_T1	NA	-0.112597	0.264729	0.893511	0.670598	logistic	45031	949	44082	NA	NA	0		FALSE	FALSE	Late effects of cerebrovascular disease	circulatory system	0.531812	1.50121
389	rs1801725_T1	NA	0.0507051	0.119366	1.05201	0.670993	logistic	49569	3894	45675	NA	NA	0		FALSE	FALSE	Hearing loss	sense organs	0.832558	1.32931
250.42	rs1801725_T1	NA	-0.0801273	0.189647	0.922999	0.672654	logistic	41517	1773	39744	NA	NA	0		FALSE	FALSE	Other abnormal glucose	endocrine/metabolic	0.636459	1.33854
707.1	rs1801725_T1	NA	0.114568	0.273109	1.12139	0.674854	logistic	51217	680	50537	NA	NA	0		FALSE	FALSE	Decubitus ulcer	dermatologic	0.65657	1.91528
655	rs1801725_T1	NA	-0.080765	0.192877	0.92241	0.675408	logistic	52583	1527	51056	NA	NA	0		FALSE	FALSE	Known or suspected fetal abnormality affecting management of mother	pregnancy complications	0.632039	1.34619
255.2	rs1801725_T1	NA	-0.128176	0.306388	0.879698	0.675694	logistic	45776	700	45076	NA	NA	0		FALSE	FALSE	Adrenal hypofunction	endocrine/metabolic	0.482537	1.60375
293.1	rs1801725_T1	NA	0.0827927	0.198245	1.08632	0.676219	logistic	50801	1300	49501	NA	NA	0		FALSE	FALSE	Swelling, mass, or lump in head and neck [Space-occupying lesion, intracranial NOS]	mental disorders	0.736558	1.60216
264.3	rs1801725_T1	NA	0.136199	0.326686	1.14591	0.676743	logistic	37540	633	36907	NA	NA	0		FALSE	FALSE	Delayed milestones	endocrine/metabolic	0.604046	2.17386
594	rs1801725_T1	NA	-0.0659295	0.158305	0.936197	0.677065	logistic	50608	2442	48166	NA	NA	0		FALSE	FALSE	Urinary calculus	genitourinary	0.68646	1.27679
255.1	rs1801725_T1	NA	0.189269	0.455806	1.20837	0.677966	logistic	45293	217	45076	NA	NA	0		FALSE	FALSE	Adrenal hyperfunction	endocrine/metabolic	0.494548	2.95249
715.1	rs1801725_T1	NA	-0.133989	0.323094	0.8746	0.678357	logistic	44412	576	43836	NA	NA	0		FALSE	FALSE	Sacroiliitis NEC	musculoskeletal	0.464287	1.64753
580.2	rs1801725_T1	NA	0.187444	0.454495	1.20616	0.68003	logistic	39536	242	39294	NA	NA	0		FALSE	FALSE	Nephrotic syndrome without mention of glomerulonephritis	genitourinary	0.494917	2.93954
370	rs1801725_T1	NA	-0.113002	0.274196	0.893149	0.68025	logistic	45317	784	44533	NA	NA	0		FALSE	FALSE	Keratitis	sense organs	0.521823	1.52871
594.2	rs1801725_T1	NA	-0.294456	0.715598	0.744937	0.680719	logistic	48307	141	48166	NA	NA	0		FALSE	FALSE	Calculus of lower urinary tract	genitourinary	0.183227	3.02865
530.15	rs1801725_T1	NA	-0.296033	0.71957	0.743763	0.680778	logistic	31464	149	31315	NA	NA	0		FALSE	FALSE	Eosinophilic esophagitis	digestive	0.18152	3.04751
509.8	rs1801725_T1	NA	0.102333	0.249024	1.10775	0.681119	logistic	38047	884	37163	NA	NA	0		FALSE	FALSE	Dependence on respirator [Ventilator] or supplemental oxygen	respiratory	0.679937	1.80475
210	rs1801725_T1	NA	-0.240421	0.585218	0.786297	0.681203	logistic	52108	189	51919	NA	NA	0		FALSE	FALSE	Benign neoplasm of lip, oral cavity, and pharynx	neoplasms	0.249712	2.47591
250.11	rs1801725_T1	NA	-0.207618	0.506501	0.812517	0.681874	logistic	40030	286	39744	NA	NA	0		FALSE	FALSE	Type 1 diabetes with ketoacidosis	endocrine/metabolic	0.301086	2.19268
276.1	rs1801725_T1	NA	-0.0382289	0.0933087	0.962493	0.682024	logistic	42763	8770	33993	NA	NA	0		FALSE	FALSE	Electrolyte imbalance	endocrine/metabolic	0.801625	1.15564
348.8	rs1801725_T1	NA	-0.0913922	0.224098	0.91266	0.683404	logistic	41169	1229	39940	NA	NA	0		FALSE	FALSE	Encephalopathy, not elsewhere classified	neurological	0.588238	1.41601
446.9	rs1801725_T1	NA	-0.237094	0.583877	0.788917	0.684692	logistic	43267	207	43060	NA	NA	0		FALSE	FALSE	Arteritis NOS	circulatory system	0.251203	2.47764
624	rs1801725_T1	NA	-0.235622	0.587208	0.790079	0.68823	logistic	48957	183	48774	NA	NA	0		FALSE	FALSE	Symptoms involving female genital tract	genitourinary	0.249936	2.49754
575.1	rs1801725_T1	NA	-0.202188	0.505587	0.816941	0.689225	logistic	48578	278	48300	NA	NA	0		FALSE	FALSE	Cholangitis	digestive	0.303268	2.20067
963	rs1801725_T1	NA	0.105336	0.264243	1.11108	0.690162	logistic	40580	777	39803	NA	NA	0		FALSE	FALSE	Poisoning by primarily systemic agents	injuries & poisonings	0.661941	1.86498
337	rs1801725_T1	NA	0.143662	0.360632	1.15449	0.690364	logistic	40311	371	39940	NA	NA	0		FALSE	FALSE	Disorders of the autonomic nervous system	neurological	0.569397	2.34082
610.3	rs1801725_T1	NA	-0.283473	0.717842	0.753163	0.692919	logistic	46824	125	46699	NA	NA	0		FALSE	FALSE	Fibrosclerosis of breast	genitourinary	0.184438	3.07559
70	rs1801725_T1	NA	-0.0926605	0.235319	0.911503	0.693755	logistic	42715	1167	41548	NA	NA	0		FALSE	FALSE	Viral hepatitis	infectious diseases	0.574712	1.44566
182	rs1801725_T1	NA	-0.17889	0.455109	0.836198	0.694267	logistic	47782	352	47430	NA	NA	0		FALSE	FALSE	Malignant neoplasm of uterus	neoplasms	0.342699	2.04035
703	rs1801725_T1	NA	-0.163961	0.417788	0.848775	0.694726	logistic	49010	323	48687	NA	NA	0		FALSE	FALSE	Diseases of nail, NOS	dermatologic	0.374252	1.92496
962	rs1801725_T1	NA	0.198461	0.507165	1.21952	0.695565	logistic	40004	201	39803	NA	NA	0		FALSE	FALSE	Poisoning by hormones and synthetic substitutes	injuries & poisonings	0.451318	3.29533
442.8	rs1801725_T1	NA	0.228804	0.587045	1.2571	0.696717	logistic	43191	131	43060	NA	NA	0		FALSE	FALSE	Aneurysm of other specified artery	circulatory system	0.397801	3.97257
345.12	rs1801725_T1	NA	-0.099852	0.256786	0.904971	0.697385	logistic	40954	1014	39940	NA	NA	0		FALSE	FALSE	Partial epilepsy	neurological	0.547084	1.49698
705.1	rs1801725_T1	NA	-0.278404	0.716227	0.756991	0.697492	logistic	46855	135	46720	NA	NA	0		FALSE	FALSE	Dyshidrosis	dermatologic	0.185963	3.08145
286.1	rs1801725_T1	NA	-0.226483	0.583869	0.797333	0.69809	logistic	41218	217	41001	NA	NA	0		FALSE	FALSE	Congenital coagulation defects	hematopoietic	0.253887	2.50403
315.3	rs1801725_T1	NA	-0.161736	0.417782	0.850666	0.69866	logistic	49324	394	48930	NA	NA	0		FALSE	FALSE	Mental retardation	mental disorders	0.37509	1.92922
522.5	rs1801725_T1	NA	-0.275794	0.714264	0.758969	0.699405	logistic	48344	147	48197	NA	NA	0		FALSE	FALSE	Periapical abscess	digestive	0.187167	3.07764
687	rs1801725_T1	NA	-0.159813	0.414812	0.852303	0.70004	logistic	39630	375	39255	NA	NA	0		FALSE	FALSE	Symptoms affecting skin	dermatologic	0.378007	1.92171
420	rs1801725_T1	NA	0.0821201	0.214096	1.08559	0.701299	logistic	49288	1200	48088	NA	NA	0		FALSE	FALSE	Carditis	circulatory system	0.713547	1.65161
153	rs1801725_T1	NA	0.0793991	0.207231	1.08264	0.701614	logistic	44694	1310	43384	NA	NA	0		FALSE	FALSE	Colorectal cancer	neoplasms	0.721247	1.6251
722.7	rs1801725_T1	NA	-0.224674	0.58676	0.798777	0.701789	logistic	40685	185	40500	NA	NA	0		FALSE	FALSE	Intervertebral disc disorder with myelopathy	musculoskeletal	0.25291	2.52281
613.8	rs1801725_T1	NA	-0.147496	0.386015	0.862866	0.702388	logistic	50240	403	49837	NA	NA	0		FALSE	FALSE	Other specified disorders of breast	genitourinary	0.404912	1.83876
348	rs1801725_T1	NA	-0.0658273	0.172701	0.936293	0.703082	logistic	42043	2103	39940	NA	NA	0		FALSE	FALSE	Other conditions of brain	neurological	0.66743	1.31346
38.2	rs1801725_T1	NA	-0.136697	0.359013	0.872235	0.703383	logistic	44585	522	44063	NA	NA	0		FALSE	FALSE	Gram positive septicemia	infectious diseases	0.431554	1.76291
381.9	rs1801725_T1	NA	-0.193241	0.507603	0.824283	0.703431	logistic	45061	253	44808	NA	NA	0		FALSE	FALSE	Otorrhea	sense organs	0.304787	2.22924
275.5	rs1801725_T1	NA	-0.0810634	0.213646	0.922135	0.70437	logistic	48653	1367	47286	NA	NA	0		FALSE	FALSE	Disorders of calcium/phosphorus metabolism	endocrine/metabolic	0.606646	1.4017
735	rs1801725_T1	NA	0.0661265	0.175379	1.06836	0.706136	logistic	46760	1726	45034	NA	NA	0		FALSE	FALSE	Acquired foot deformities	musculoskeletal	0.757588	1.50662
289	rs1801725_T1	NA	0.0966836	0.256711	1.10151	0.706452	logistic	40064	773	39291	NA	NA	0		FALSE	FALSE	Other diseases of blood and blood-forming organs	hematopoietic	0.665998	1.82182
459.9	rs1801725_T1	NA	-0.121321	0.322436	0.885749	0.706719	logistic	43823	607	43216	NA	NA	0		FALSE	FALSE	Circulatory disease NEC	circulatory system	0.470813	1.66638
427.3	rs1801725_T1	NA	0.053149	0.141295	1.05459	0.7068	logistic	34844	3028	31816	NA	NA	0		FALSE	FALSE	Other specified cardiac dysrhythmias	circulatory system	0.799484	1.39109
557	rs1801725_T1	NA	-0.155624	0.414173	0.855881	0.707105	logistic	34564	385	34179	NA	NA	0		FALSE	FALSE	Intestinal malabsorption (non-celiac)	digestive	0.380069	1.92737
189	rs1801725_T1	NA	-0.08451	0.22585	0.918962	0.708265	logistic	53113	1217	51896	NA	NA	0		FALSE	FALSE	Cancer of urinary organs (incl. kidney and bladder)	neoplasms	0.59027	1.43069
353	rs1801725_T1	NA	0.144467	0.386146	1.15542	0.708311	logistic	45431	306	45125	NA	NA	0		FALSE	FALSE	Nerve root and plexus disorders	neurological	0.54206	2.46284
250.12	rs1801725_T1	NA	0.155338	0.415259	1.16805	0.708348	logistic	40035	291	39744	NA	NA	0		FALSE	FALSE	Type 1 diabetes with renal manifestations	endocrine/metabolic	0.517591	2.63596
241	rs1801725_T1	NA	-0.0691037	0.185349	0.93323	0.709275	logistic	42888	1808	41080	NA	NA	0		FALSE	FALSE	Nontoxic nodular goiter	endocrine/metabolic	0.648958	1.34203
366	rs1801725_T1	NA	-0.0422428	0.113817	0.958637	0.710528	logistic	51651	5312	46339	NA	NA	0		FALSE	FALSE	Cataract	sense organs	0.766957	1.19822
527	rs1801725_T1	NA	-0.125449	0.338297	0.882101	0.710768	logistic	50097	570	49527	NA	NA	0		FALSE	FALSE	Diseases of the salivary glands	digestive	0.454521	1.71192
149.5	rs1801725_T1	NA	-0.141465	0.384104	0.868085	0.71265	logistic	52372	453	51919	NA	NA	0		FALSE	FALSE	Hx of malignant neoplasm of oral cavity and pharynx	neoplasms	0.40889	1.84297
204	rs1801725_T1	NA	0.0964382	0.264032	1.10124	0.714923	logistic	52087	745	51342	NA	NA	0		FALSE	FALSE	Leukemia	neoplasms	0.656348	1.8477
316	rs1801725_T1	NA	0.0590499	0.162389	1.06083	0.716133	logistic	42676	2163	40513	NA	NA	0		FALSE	FALSE	Substance addiction and disorders	mental disorders	0.771644	1.45839
289.4	rs1801725_T1	NA	-0.0618575	0.170596	0.940017	0.716907	logistic	41443	2152	39291	NA	NA	0		FALSE	FALSE	Lymphadenitis	hematopoietic	0.672854	1.31326
275.51	rs1801725_T1	NA	0.106537	0.294258	1.11242	0.717313	logistic	47885	599	47286	NA	NA	0		FALSE	FALSE	Hypocalcemia	endocrine/metabolic	0.624872	1.98037
155	rs1801725_T1	NA	-0.150026	0.414565	0.860686	0.717436	logistic	47972	375	47597	NA	NA	0		FALSE	FALSE	Cancer of liver and intrahepatic bile duct	neoplasms	0.381909	1.93968
557.1	rs1801725_T1	NA	-0.163671	0.454182	0.849022	0.718575	logistic	34495	316	34179	NA	NA	0		FALSE	FALSE	Celiac disease	digestive	0.348587	2.06788
758	rs1801725_T1	NA	0.132899	0.369107	1.14213	0.718805	logistic	51550	400	51150	NA	NA	0		FALSE	FALSE	Chromosomal anomalies and genetic disorders	congenital anomalies	0.554023	2.35455
255.21	rs1801725_T1	NA	-0.115275	0.321197	0.891121	0.719675	logistic	45704	628	45076	NA	NA	0		FALSE	FALSE	Glucocorticoid deficiency	endocrine/metabolic	0.474819	1.67242
756	rs1801725_T1	NA	0.138481	0.388139	1.14853	0.721255	logistic	51724	356	51368	NA	NA	0		FALSE	FALSE	Other congenital musculoskeletal anomalies	congenital anomalies	0.536724	2.45772
255	rs1801725_T1	NA	0.0797123	0.22373	1.08298	0.721625	logistic	46136	1060	45076	NA	NA	0		FALSE	FALSE	Disorders of adrenal glands	endocrine/metabolic	0.698515	1.67904
41.4	rs1801725_T1	NA	0.0779501	0.219111	1.08107	0.722024	logistic	45156	1093	44063	NA	NA	0		FALSE	FALSE	E. coli	infectious diseases	0.703626	1.66098
327.4	rs1801725_T1	NA	0.0461274	0.129694	1.04721	0.722092	logistic	42241	3460	38781	NA	NA	0		FALSE	FALSE	Insomnia	neurological	0.812148	1.3503
428.4	rs1801725_T1	NA	-0.0657238	0.184871	0.936389	0.722206	logistic	44401	1968	42433	NA	NA	0		FALSE	FALSE	Heart failure with preserved EF [Diastolic heart failure]	circulatory system	0.651765	1.34531
204.21	rs1801725_T1	NA	0.127881	0.359743	1.13642	0.722232	logistic	51730	388	51342	NA	NA	0		FALSE	FALSE	Myeloid leukemia, acute	neoplasms	0.56146	2.30015
369.5	rs1801725_T1	NA	0.0856454	0.241846	1.08942	0.72324	logistic	45399	866	44533	NA	NA	0		FALSE	FALSE	Conjunctivitis, infectious	sense organs	0.67816	1.75008
381.11	rs1801725_T1	NA	-0.0700061	0.197709	0.932388	0.723274	logistic	46394	1586	44808	NA	NA	0		FALSE	FALSE	Suppurative and unspecified otitis media	sense organs	0.632854	1.37369
291.4	rs1801725_T1	NA	-0.160358	0.454413	0.851839	0.72417	logistic	42213	284	41929	NA	NA	0		FALSE	FALSE	Specific nonpsychotic mental disorders due to brain damage	mental disorders	0.349586	2.07568
653	rs1801725_T1	NA	-0.128445	0.364567	0.879462	0.724596	logistic	52689	426	52263	NA	NA	0		FALSE	FALSE	Problems associated with amniotic cavity and membranes	pregnancy complications	0.430419	1.79698
530.14	rs1801725_T1	NA	-0.108027	0.307816	0.897603	0.725628	logistic	31957	642	31315	NA	NA	0		FALSE	FALSE	Reflux esophagitis	digestive	0.490983	1.64098
458.9	rs1801725_T1	NA	-0.0467004	0.13326	0.954373	0.726005	logistic	46903	3687	43216	NA	NA	0		FALSE	FALSE	Hypotension NOS	circulatory system	0.734996	1.23923
656	rs1801725_T1	NA	0.104359	0.29819	1.11	0.726357	logistic	52955	836	52119	NA	NA	0		FALSE	FALSE	Other perinatal conditions of fetus or newborn	pregnancy complications	0.618726	1.99135
574.12	rs1801725_T1	NA	-0.144877	0.414664	0.865129	0.726802	logistic	48667	367	48300	NA	NA	0		FALSE	FALSE	Cholelithiasis with other cholecystitis	digestive	0.383806	1.95007
599	rs1801725_T1	NA	-0.0328815	0.0943078	0.967653	0.727343	logistic	44319	7452	36867	NA	NA	0		FALSE	FALSE	Other symptoms/disorders or the urinary system	genitourinary	0.804347	1.16412
276	rs1801725_T1	NA	-0.0284664	0.0817738	0.971935	0.727757	logistic	45905	11912	33993	NA	NA	0		FALSE	FALSE	Disorders of fluid, electrolyte, and acid-base balance	endocrine/metabolic	0.827999	1.14089
564.9	rs1801725_T1	NA	0.203659	0.586201	1.22588	0.728275	logistic	34318	139	34179	NA	NA	0		FALSE	FALSE	Personal history of diseases of digestive system	digestive	0.388565	3.86752
623	rs1801725_T1	NA	-0.246563	0.716298	0.781482	0.730682	logistic	52467	126	52341	NA	NA	0		FALSE	FALSE	Hypertrophy of female genital organs	genitourinary	0.191952	3.18159
755.6	rs1801725_T1	NA	0.176685	0.514201	1.19325	0.731139	logistic	51563	195	51368	NA	NA	0		FALSE	FALSE	Other congenital anomalies of lower limb, including pelvic girdle	congenital anomalies	0.435548	3.26911
621	rs1801725_T1	NA	-0.24333	0.715527	0.784013	0.733803	logistic	52474	133	52341	NA	NA	0		FALSE	FALSE	Endometrial hyperplasia	genitourinary	0.192865	3.18707
304	rs1801725_T1	NA	-0.0609432	0.179358	0.940877	0.734018	logistic	32166	2074	30092	NA	NA	0		FALSE	FALSE	Adjustment reaction	mental disorders	0.662003	1.33723
565.1	rs1801725_T1	NA	-0.242595	0.716631	0.784589	0.73497	logistic	43714	124	43590	NA	NA	0		FALSE	FALSE	Anal and rectal polyp	digestive	0.19259	3.19633
702.2	rs1801725_T1	NA	0.0449648	0.133559	1.04599	0.73637	logistic	48803	3297	45506	NA	NA	0		FALSE	FALSE	Seborrheic keratosis	dermatologic	0.805082	1.35899
726.4	rs1801725_T1	NA	0.17135	0.509789	1.18691	0.736781	logistic	38022	175	37847	NA	NA	0		FALSE	FALSE	Calcaneal spur; Exostosis NOS	musculoskeletal	0.436994	3.22372
459	rs1801725_T1	NA	-0.0854116	0.255876	0.918134	0.73853	logistic	44163	947	43216	NA	NA	0		FALSE	FALSE	Other disorders of circulatory system	circulatory system	0.556033	1.51605
198.3	rs1801725_T1	NA	0.0986925	0.295835	1.10373	0.738677	logistic	41091	615	40476	NA	NA	0		FALSE	FALSE	Secondary malignant neoplasm of digestive systems	neoplasms	0.618075	1.97098
588	rs1801725_T1	NA	0.0717047	0.215684	1.07434	0.739548	logistic	40509	1215	39294	NA	NA	0		FALSE	FALSE	Disorders resulting from impaired renal function	genitourinary	0.703958	1.63959
619.4	rs1801725_T1	NA	0.103291	0.310789	1.10881	0.739624	logistic	50303	477	49826	NA	NA	0		FALSE	FALSE	Noninflammatory disorders of vagina	genitourinary	0.60299	2.03895
947	rs1801725_T1	NA	0.102365	0.308546	1.10779	0.740066	logistic	40782	507	40275	NA	NA	0		FALSE	FALSE	Urticaria	dermatologic	0.605085	2.02813
257	rs1801725_T1	NA	-0.0884994	0.267446	0.915304	0.740716	logistic	45949	873	45076	NA	NA	0		FALSE	FALSE	Testicular dysfunction	endocrine/metabolic	0.541889	1.54604
578.8	rs1801725_T1	NA	-0.0741592	0.224523	0.928524	0.741176	logistic	42100	1169	40931	NA	NA	0		FALSE	FALSE	Hemorrhage of rectum and anus	digestive	0.597964	1.44182
514.2	rs1801725_T1	NA	-0.0757815	0.229659	0.927019	0.74142	logistic	49424	1161	48263	NA	NA	0		FALSE	FALSE	Solitary pulmonary nodule	respiratory	0.591016	1.45405
296.1	rs1801725_T1	NA	-0.06475	0.196345	0.937302	0.741568	logistic	31858	1766	30092	NA	NA	0		FALSE	FALSE	Bipolar	mental disorders	0.637893	1.37725
788	rs1801725_T1	NA	0.0409104	0.124562	1.04176	0.742584	logistic	50743	3812	46931	NA	NA	0		FALSE	FALSE	Syncope and collapse	symptoms	0.816089	1.32983
246.7	rs1801725_T1	NA	-0.233786	0.716878	0.791531	0.744336	logistic	41204	124	41080	NA	NA	0		FALSE	FALSE	Abnormal results of function study of thyroid	endocrine/metabolic	0.1942	3.22617
214.1	rs1801725_T1	NA	0.125599	0.385396	1.13383	0.744504	logistic	52156	322	51834	NA	NA	0		FALSE	FALSE	Lipoma of skin and subcutaneous tissue	neoplasms	0.53271	2.41325
531.2	rs1801725_T1	NA	0.135218	0.415311	1.14479	0.744739	logistic	50622	280	50342	NA	NA	0		FALSE	FALSE	Gastric ulcer	digestive	0.50723	2.58372
530.3	rs1801725_T1	NA	-0.110458	0.340999	0.895424	0.745994	logistic	31867	552	31315	NA	NA	0		FALSE	FALSE	Stricture and stenosis of esophagus	digestive	0.458949	1.747
585.2	rs1801725_T1	NA	0.087876	0.273903	1.09185	0.748341	logistic	40056	762	39294	NA	NA	0		FALSE	FALSE	Renal failure NOS	genitourinary	0.638282	1.86774
470	rs1801725_T1	NA	-0.0571818	0.178624	0.944422	0.748875	logistic	35908	1847	34061	NA	NA	0		FALSE	FALSE	Septal Deviations/Turbinate Hypertrophy	respiratory	0.665454	1.34034
704.1	rs1801725_T1	NA	-0.0991689	0.309877	0.90559	0.748948	logistic	49242	555	48687	NA	NA	0		FALSE	FALSE	Alopecia	dermatologic	0.493354	1.66228
527.2	rs1801725_T1	NA	-0.228402	0.713957	0.795805	0.749037	logistic	49666	139	49527	NA	NA	0		FALSE	FALSE	Sialoadenitis	digestive	0.196369	3.22507
473.4	rs1801725_T1	NA	0.0638139	0.199729	1.06589	0.749346	logistic	35422	1361	34061	NA	NA	0		FALSE	FALSE	Voice disturbance	respiratory	0.720612	1.57662
977	rs1801725_T1	NA	0.0624005	0.195523	1.06439	0.749616	logistic	41291	1488	39803	NA	NA	0		FALSE	FALSE	Personal history of allergy to medicinal agents	injuries & poisonings	0.72555	1.56147
395	rs1801725_T1	NA	-0.0381235	0.119498	0.962594	0.749703	logistic	47064	4712	42352	NA	NA	0		FALSE	FALSE	Heart valve disorders	circulatory system	0.761595	1.21664
726.1	rs1801725_T1	NA	-0.0464739	0.145793	0.954589	0.749904	logistic	40707	2860	37847	NA	NA	0		FALSE	FALSE	Enthesopathy	musculoskeletal	0.717323	1.27034
574.2	rs1801725_T1	NA	0.132512	0.415982	1.14169	0.750067	logistic	48572	272	48300	NA	NA	0		FALSE	FALSE	Calculus of bile duct	digestive	0.505194	2.58012
556	rs1801725_T1	NA	-0.161342	0.506677	0.851001	0.750157	logistic	34434	255	34179	NA	NA	0		FALSE	FALSE	Ulceration of the lower GI tract	digestive	0.315237	2.29732
420.2	rs1801725_T1	NA	-0.0863898	0.272525	0.917237	0.751246	logistic	48928	840	48088	NA	NA	0		FALSE	FALSE	Pericarditis	circulatory system	0.537654	1.5648
530.13	rs1801725_T1	NA	0.12238	0.388617	1.13018	0.752829	logistic	31638	323	31315	NA	NA	0		FALSE	FALSE	Barrett's esophagus	digestive	0.527656	2.42073
8.6	rs1801725_T1	NA	-0.145062	0.461152	0.864969	0.753093	logistic	51027	257	50770	NA	NA	0		FALSE	FALSE	Viral Enteritis	infectious diseases	0.350316	2.1357
726.2	rs1801725_T1	NA	-0.183847	0.589405	0.832063	0.755101	logistic	38003	156	37847	NA	NA	0		FALSE	FALSE	Synoviopathy	musculoskeletal	0.262086	2.64161
292.1	rs1801725_T1	NA	0.0667608	0.214819	1.06904	0.755971	logistic	43072	1143	41929	NA	NA	0		FALSE	FALSE	Aphasia/speech disturbance	mental disorders	0.701675	1.62874
212	rs1801725_T1	NA	-0.181143	0.584123	0.834316	0.756477	logistic	53370	193	53177	NA	NA	0		FALSE	FALSE	Benign neoplasm of respiratory and intrathoracic organs	neoplasms	0.265531	2.62148
257.1	rs1801725_T1	NA	-0.0828743	0.26749	0.920467	0.756697	logistic	45944	868	45076	NA	NA	0		FALSE	FALSE	Testicular hypofunction	endocrine/metabolic	0.544899	1.55489
530.9	rs1801725_T1	NA	-0.12775	0.415071	0.880073	0.758251	logistic	31676	361	31315	NA	NA	0		FALSE	FALSE	Heartburn	digestive	0.390125	1.98534
371.1	rs1801725_T1	NA	0.127542	0.415944	1.13603	0.759123	logistic	44809	276	44533	NA	NA	0		FALSE	FALSE	Uveitis, noninfectious or NOS	sense organs	0.502727	2.56714
427.6	rs1801725_T1	NA	0.0729221	0.238032	1.07565	0.759335	logistic	32787	971	31816	NA	NA	0		FALSE	FALSE	Premature beats	circulatory system	0.674609	1.71509
689	rs1801725_T1	NA	-0.0728701	0.240755	0.929722	0.762138	logistic	50604	1055	49549	NA	NA	0		FALSE	FALSE	Disorder of skin and subcutaneous tissue NOS	dermatologic	0.579987	1.49035
842	rs1801725_T1	NA	0.153308	0.508844	1.16568	0.763195	logistic	45267	179	45088	NA	NA	0		FALSE	FALSE	Other sprains and strains	injuries & poisonings	0.429976	3.16022
701.1	rs1801725_T1	NA	0.176857	0.587594	1.19346	0.763426	logistic	46724	137	46587	NA	NA	0		FALSE	FALSE	Keratoderma, acquired	dermatologic	0.377257	3.77553
278.1	rs1801725_T1	NA	0.0305635	0.10193	1.03104	0.764294	logistic	45379	6117	39262	NA	NA	0		FALSE	FALSE	Obesity	endocrine/metabolic	0.844323	1.25904
530	rs1801725_T1	NA	-0.0238061	0.0794936	0.976475	0.76458	logistic	43768	12453	31315	NA	NA	0		FALSE	FALSE	Diseases of esophagus	digestive	0.835593	1.14111
280.2	rs1801725_T1	NA	0.0708856	0.236997	1.07346	0.764864	logistic	35024	927	34097	NA	NA	0		FALSE	FALSE	Iron deficiency anemia secondary to blood loss (chronic)	hematopoietic	0.674605	1.70813
733.4	rs1801725_T1	NA	0.114493	0.384898	1.12131	0.766112	logistic	41939	337	41602	NA	NA	0		FALSE	FALSE	Aseptic necrosis of bone	musculoskeletal	0.527342	2.38427
635.2	rs1801725_T1	NA	-0.153423	0.515981	0.857767	0.766205	logistic	51189	197	50992	NA	NA	0		FALSE	FALSE	Antepartum hemorrhage, abruptio placentae, and placenta previa	pregnancy complications	0.312002	2.3582
251	rs1801725_T1	NA	-0.134748	0.453977	0.873936	0.766606	logistic	45395	319	45076	NA	NA	0		FALSE	FALSE	Other disorders of pancreatic internal secretion	endocrine/metabolic	0.358961	2.12771
418	rs1801725_T1	NA	0.0235	0.0798415	1.02378	0.768503	logistic	45363	13172	32191	NA	NA	0		FALSE	FALSE	Nonspecific chest pain	circulatory system	0.875474	1.1972
709.3	rs1801725_T1	NA	0.134025	0.455621	1.14342	0.768637	logistic	43411	237	43174	NA	NA	0		FALSE	FALSE	Systemic sclerosis	dermatologic	0.468138	2.79279
455	rs1801725_T1	NA	-0.0648689	0.220795	0.93719	0.768913	logistic	40463	1176	39287	NA	NA	0		FALSE	FALSE	Hemorrhoids	circulatory system	0.607972	1.44468
681.2	rs1801725_T1	NA	-0.111698	0.383644	0.894314	0.770937	logistic	43111	429	42682	NA	NA	0		FALSE	FALSE	Cellulitis and abscess of face/neck	dermatologic	0.421624	1.89695
741	rs1801725_T1	NA	-0.0361735	0.124839	0.964473	0.771999	logistic	46623	3838	42785	NA	NA	0		FALSE	FALSE	Symptoms and disorders of the joints	musculoskeletal	0.755135	1.23184
579.8	rs1801725_T1	NA	0.170248	0.588654	1.1856	0.772416	logistic	41065	134	40931	NA	NA	0		FALSE	FALSE	Nonspecific abnormal findings in stool contents	digestive	0.373995	3.75846
535.9	rs1801725_T1	NA	0.120023	0.416018	1.12752	0.77296	logistic	45437	298	45139	NA	NA	0		FALSE	FALSE	Gastritis and duodenitis, NOS	digestive	0.498889	2.54828
516	rs1801725_T1	NA	-0.0971331	0.338628	0.907435	0.774233	logistic	53021	552	52469	NA	NA	0		FALSE	FALSE	Abnormal sputum	respiratory	0.467272	1.76223
747	rs1801725_T1	NA	0.0424338	0.149142	1.04335	0.776012	logistic	52293	2657	49636	NA	NA	0		FALSE	FALSE	Cardiac and circulatory congenital anomalies	congenital anomalies	0.778891	1.39759
599.3	rs1801725_T1	NA	-0.0389315	0.136853	0.961817	0.776044	logistic	39967	3100	36867	NA	NA	0		FALSE	FALSE	Dysuria	genitourinary	0.735531	1.25772
578.2	rs1801725_T1	NA	0.0473033	0.166665	1.04844	0.776546	logistic	42904	1973	40931	NA	NA	0		FALSE	FALSE	Blood in stool	digestive	0.756268	1.45349
656.7	rs1801725_T1	NA	0.187486	0.664434	1.20621	0.77781	logistic	52246	127	52119	NA	NA	0		FALSE	FALSE	Conditions involving the integument and temperature regulation of fetus and newborn	pregnancy complications	0.327979	4.43611
339	rs1801725_T1	NA	0.0491318	0.175104	1.05036	0.779028	logistic	47829	1722	46107	NA	NA	0		FALSE	FALSE	Other headache syndromes	neurological	0.745222	1.48044
743.22	rs1801725_T1	NA	-0.20054	0.715525	0.818288	0.77927	logistic	43066	136	42930	NA	NA	0		FALSE	FALSE	Pathologic fracture of femur	musculoskeletal	0.201298	3.32639
352	rs1801725_T1	NA	-0.0860703	0.307458	0.91753	0.779523	logistic	45737	612	45125	NA	NA	0		FALSE	FALSE	Disorders of other cranial nerves	neurological	0.502234	1.67623
619.1	rs1801725_T1	NA	0.128172	0.458179	1.13675	0.779675	logistic	50036	210	49826	NA	NA	0		FALSE	FALSE	Noninflammatory disorders of ovary, fallopian tube, and broad ligament	genitourinary	0.463079	2.79045
740.1	rs1801725_T1	NA	-0.0322273	0.116365	0.968286	0.781818	logistic	44444	5289	39155	NA	NA	0		FALSE	FALSE	Osteoarthritis; localized	musculoskeletal	0.770819	1.21634
271	rs1801725_T1	NA	-0.125598	0.454133	0.881969	0.782113	logistic	53350	277	53073	NA	NA	0		FALSE	FALSE	Disorders of carbohydrate transport and metabolism	endocrine/metabolic	0.36215	2.14792
306.9	rs1801725_T1	NA	-0.197745	0.716523	0.820579	0.782564	logistic	30220	128	30092	NA	NA	0		FALSE	FALSE	Tension headache	mental disorders	0.201467	3.34224
853	rs1801725_T1	NA	-0.139669	0.506347	0.869646	0.782673	logistic	45270	256	45014	NA	NA	0		FALSE	FALSE	Complication of colostomy or enterostomy	injuries & poisonings	0.322352	2.34614
427	rs1801725_T1	NA	0.0214491	0.0780655	1.02168	0.783502	logistic	46046	14230	31816	NA	NA	0		FALSE	FALSE	Cardiac dysrhythmias	circulatory system	0.876727	1.1906
427.8	rs1801725_T1	NA	0.0552709	0.202266	1.05683	0.784655	logistic	33387	1571	31816	NA	NA	0		FALSE	FALSE	Sinoatrial node dysfunction (Bradycardia)	circulatory system	0.710937	1.571
474	rs1801725_T1	NA	0.0618436	0.227086	1.0638	0.785364	logistic	35186	1125	34061	NA	NA	0		FALSE	FALSE	Acute and chronic tonsillitis	respiratory	0.681646	1.66019
370.1	rs1801725_T1	NA	0.158092	0.587515	1.17127	0.787864	logistic	44667	134	44533	NA	NA	0		FALSE	FALSE	Corneal ulcer	sense organs	0.370301	3.70477
276.11	rs1801725_T1	NA	-0.0911837	0.339527	0.91285	0.788268	logistic	34553	560	33993	NA	NA	0		FALSE	FALSE	Hyperosmolality and/or hypernatremia	endocrine/metabolic	0.469233	1.77587
649	rs1801725_T1	NA	-0.0622685	0.232272	0.939631	0.788634	logistic	52318	1058	51260	NA	NA	0		FALSE	FALSE	Other conditions or status of the mother complicating pregnancy, childbirth, or the puerperium	pregnancy complications	0.595996	1.48139
415	rs1801725_T1	NA	-0.0400634	0.149795	0.960729	0.789119	logistic	46059	2862	43197	NA	NA	0		FALSE	FALSE	Pulmonary heart disease	circulatory system	0.716296	1.28857
312	rs1801725_T1	NA	-0.103784	0.389087	0.90142	0.789672	logistic	49373	443	48930	NA	NA	0		FALSE	FALSE	Conduct disorders	mental disorders	0.420465	1.93252
716	rs1801725_T1	NA	0.0468901	0.177116	1.04801	0.791208	logistic	44305	1756	42549	NA	NA	0		FALSE	FALSE	Other arthropathies	musculoskeletal	0.740628	1.48296
535.6	rs1801725_T1	NA	-0.154489	0.585129	0.856853	0.79176	logistic	45329	190	45139	NA	NA	0		FALSE	FALSE	Duodenitis	digestive	0.272166	2.6976
303.4	rs1801725_T1	NA	-0.132143	0.506705	0.876216	0.794255	logistic	30363	271	30092	NA	NA	0		FALSE	FALSE	Somatoform disorder	mental disorders	0.32456	2.36552
362.27	rs1801725_T1	NA	0.133492	0.511898	1.14281	0.794263	logistic	47349	198	47151	NA	NA	0		FALSE	FALSE	Drusen (degenerative) of retina	sense organs	0.419023	3.11682
389.1	rs1801725_T1	NA	-0.0399282	0.153207	0.960858	0.794389	logistic	48163	2488	45675	NA	NA	0		FALSE	FALSE	Sensorineural hearing loss	sense organs	0.711618	1.29739
172.11	rs1801725_T1	NA	-0.0712717	0.274457	0.931209	0.795108	logistic	44530	827	43703	NA	NA	0		FALSE	FALSE	Melanomas of skin	neoplasms	0.543782	1.59466
597.2	rs1801725_T1	NA	0.151171	0.587477	1.1632	0.79693	logistic	47410	134	47276	NA	NA	0		FALSE	FALSE	Urinary complications NEC	genitourinary	0.367775	3.67895
560.3	rs1801725_T1	NA	0.13056	0.507652	1.13947	0.797037	logistic	34377	198	34179	NA	NA	0		FALSE	FALSE	Peritoneal or intestinal adhesions	digestive	0.421288	3.08194
751.12	rs1801725_T1	NA	-0.135863	0.528446	0.872962	0.797102	logistic	50197	273	49924	NA	NA	0		FALSE	FALSE	Congenital anomalies of male genital organs	congenital anomalies	0.309865	2.45934
290.2	rs1801725_T1	NA	-0.0875233	0.340575	0.916198	0.797189	logistic	42442	513	41929	NA	NA	0		FALSE	FALSE	Delirium due to conditions classified elsewhere	mental disorders	0.469987	1.78605
740.3	rs1801725_T1	NA	-0.184301	0.717708	0.831685	0.79734	logistic	39299	144	39155	NA	NA	0		FALSE	FALSE	Osteoarthrosis involving more than one site, but not specified as generalized	musculoskeletal	0.20372	3.39535
427.61	rs1801725_T1	NA	-0.150604	0.586751	0.860189	0.79743	logistic	31991	175	31816	NA	NA	0		FALSE	FALSE	Supraventricular premature beats	circulatory system	0.272359	2.71673
749	rs1801725_T1	NA	0.101218	0.394419	1.10652	0.797468	logistic	52801	371	52430	NA	NA	0		FALSE	FALSE	Congenital anomalies of face and neck	congenital anomalies	0.510766	2.39715
771.1	rs1801725_T1	NA	0.0369165	0.143915	1.03761	0.797552	logistic	48990	2764	46226	NA	NA	0		FALSE	FALSE	Swelling of limb	symptoms	0.782582	1.37574
750.2	rs1801725_T1	NA	0.116423	0.456362	1.12347	0.798638	logistic	50205	281	49924	NA	NA	0		FALSE	FALSE	Lower gastrointestinal congenital anomalies	congenital anomalies	0.459302	2.74805
352.2	rs1801725_T1	NA	0.116125	0.455984	1.12314	0.79898	logistic	45347	222	45125	NA	NA	0		FALSE	FALSE	Facial nerve disorders [CN7]	neurological	0.459505	2.7452
681	rs1801725_T1	NA	-0.0303499	0.119755	0.970106	0.799933	logistic	47107	4425	42682	NA	NA	0		FALSE	FALSE	Superficial cellulitis and abscess	dermatologic	0.767153	1.22675
804	rs1801725_T1	NA	-0.0715526	0.283034	0.930947	0.800418	logistic	42872	759	42113	NA	NA	0		FALSE	FALSE	Fracture of hand or wrist	injuries & poisonings	0.534567	1.62124
274.2	rs1801725_T1	NA	-0.18127	0.718685	0.83421	0.800867	logistic	50443	124	50319	NA	NA	0		FALSE	FALSE	Crystal arthropathies	endocrine/metabolic	0.203948	3.41218
446	rs1801725_T1	NA	-0.0905689	0.359245	0.913411	0.800957	logistic	43541	481	43060	NA	NA	0		FALSE	FALSE	Polyarteritis nodosa and allied conditions	circulatory system	0.451721	1.84698
278	rs1801725_T1	NA	-0.0241964	0.0963474	0.976094	0.801708	logistic	46546	7284	39262	NA	NA	0		FALSE	FALSE	Overweight, obesity and other hyperalimentation	endocrine/metabolic	0.808126	1.17897
356	rs1801725_T1	NA	-0.0484002	0.192772	0.952752	0.801756	logistic	48750	1647	47103	NA	NA	0		FALSE	FALSE	Hereditary and idiopathic peripheral neuropathy	neurological	0.652964	1.39018
381.1	rs1801725_T1	NA	-0.0438667	0.174958	0.957082	0.802025	logistic	46765	1957	44808	NA	NA	0		FALSE	FALSE	Otitis media	sense organs	0.679237	1.34858
860	rs1801725_T1	NA	-0.14496	0.583674	0.865057	0.803858	logistic	53555	191	53364	NA	NA	0		FALSE	FALSE	Bone marrow or stem cell transplant	neoplasms	0.275557	2.71568
8.52	rs1801725_T1	NA	0.072972	0.294242	1.0757	0.804134	logistic	51376	606	50770	NA	NA	0		FALSE	FALSE	Intestinal infection due to C. difficile	infectious diseases	0.604266	1.91494
516.1	rs1801725_T1	NA	-0.0836282	0.338695	0.919773	0.804976	logistic	53012	543	52469	NA	NA	0		FALSE	FALSE	Hemoptysis	respiratory	0.473563	1.78642
180	rs1801725_T1	NA	-0.0704768	0.285648	0.931949	0.80512	logistic	47019	681	46338	NA	NA	0		FALSE	FALSE	Cervical cancer and dysplasia	neoplasms	0.532407	1.63133
803.3	rs1801725_T1	NA	-0.11171	0.453113	0.894304	0.805266	logistic	42443	330	42113	NA	NA	0		FALSE	FALSE	Fracture of clavicle or scapula	injuries & poisonings	0.367949	2.17361
686.2	rs1801725_T1	NA	0.144856	0.589549	1.15587	0.80591	logistic	42809	127	42682	NA	NA	0		FALSE	FALSE	Impetigo	dermatologic	0.363978	3.67066
618.5	rs1801725_T1	NA	-0.124741	0.508916	0.882725	0.80637	logistic	52474	264	52210	NA	NA	0		FALSE	FALSE	Prolapse of vaginal vault after hysterectomy	genitourinary	0.325557	2.39345
593.1	rs1801725_T1	NA	0.0676457	0.276193	1.06999	0.806517	logistic	37862	660	37202	NA	NA	0		FALSE	FALSE	Gross hematuria	genitourinary	0.622699	1.83856
701.4	rs1801725_T1	NA	0.111516	0.457284	1.11797	0.807334	logistic	46795	208	46587	NA	NA	0		FALSE	FALSE	Keloid scar	dermatologic	0.456229	2.73955
157	rs1801725_T1	NA	-0.110552	0.453987	0.89534	0.807608	logistic	47899	302	47597	NA	NA	0		FALSE	FALSE	Pancreatic cancer	neoplasms	0.367745	2.17986
379.1	rs1801725_T1	NA	0.142469	0.586957	1.15312	0.808218	logistic	44847	144	44703	NA	NA	0		FALSE	FALSE	Scleritis and episcleritis	sense organs	0.36496	3.64336
297.1	rs1801725_T1	NA	0.0664135	0.27557	1.06867	0.809552	logistic	30850	758	30092	NA	NA	0		FALSE	FALSE	Suicidal ideation	mental disorders	0.622692	1.83406
818.2	rs1801725_T1	NA	-0.171349	0.71585	0.842527	0.810823	logistic	51293	125	51168	NA	NA	0		FALSE	FALSE	Subarachnoid hemorrhage (injury)	injuries & poisonings	0.207129	3.42711
962.1	rs1801725_T1	NA	0.13971	0.584835	1.14994	0.811192	logistic	39963	160	39803	NA	NA	0		FALSE	FALSE	Adrenal cortical steroids causing adverse effects in therapeutic use	injuries & poisonings	0.365472	3.61824
512.1	rs1801725_T1	NA	-0.0548501	0.23109	0.946627	0.812383	logistic	25848	1078	24770	NA	NA	0		FALSE	FALSE	Wheezing	respiratory	0.601826	1.48897
724.1	rs1801725_T1	NA	-0.119962	0.508073	0.886954	0.813347	logistic	40736	236	40500	NA	NA	0		FALSE	FALSE	Disorders of sacrum	musculoskeletal	0.327658	2.40094
743.12	rs1801725_T1	NA	0.0597151	0.253108	1.06153	0.813489	logistic	43863	933	42930	NA	NA	0		FALSE	FALSE	Senile osteoporosis	musculoskeletal	0.646374	1.74335
371.2	rs1801725_T1	NA	-0.0519029	0.221271	0.949421	0.814544	logistic	45672	1139	44533	NA	NA	0		FALSE	FALSE	Conjunctivitis, noninfectious	sense organs	0.615332	1.4649
378	rs1801725_T1	NA	0.0626848	0.267316	1.06469	0.814599	logistic	45462	759	44703	NA	NA	0		FALSE	FALSE	Strabismus and other disorders of binocular eye movements	sense organs	0.630493	1.79791
801.1	rs1801725_T1	NA	0.0632389	0.272988	1.06528	0.816806	logistic	42847	734	42113	NA	NA	0		FALSE	FALSE	Fracture of foot	injuries & poisonings	0.623868	1.81901
594.3	rs1801725_T1	NA	-0.0653902	0.283033	0.936702	0.817288	logistic	48894	728	48166	NA	NA	0		FALSE	FALSE	Calculus of ureter	genitourinary	0.537872	1.63126
355.1	rs1801725_T1	NA	-0.0526325	0.229704	0.948729	0.818766	logistic	46257	1132	45125	NA	NA	0		FALSE	FALSE	Chronic pain syndrome	neurological	0.604803	1.48823
264.2	rs1801725_T1	NA	0.0654794	0.287208	1.06767	0.819657	logistic	37687	780	36907	NA	NA	0		FALSE	FALSE	Failure to thrive (childhood)	endocrine/metabolic	0.608081	1.87462
8.5	rs1801725_T1	NA	0.0643276	0.282881	1.06644	0.820111	logistic	51423	653	50770	NA	NA	0		FALSE	FALSE	Bacterial enteritis	infectious diseases	0.612554	1.85665
377	rs1801725_T1	NA	0.0732628	0.322179	1.07601	0.820115	logistic	45223	520	44703	NA	NA	0		FALSE	FALSE	Disorders of optic nerve and visual pathways	sense organs	0.572234	2.02331
244.4	rs1801725_T1	NA	0.0221196	0.0979427	1.02237	0.821324	logistic	48076	6996	41080	NA	NA	0		FALSE	FALSE	Hypothyroidism NOS	endocrine/metabolic	0.843793	1.23873
384.4	rs1801725_T1	NA	-0.102122	0.453088	0.902919	0.821675	logistic	45127	319	44808	NA	NA	0		FALSE	FALSE	Perforation of tympanic membrane	sense organs	0.371512	2.19445
626.12	rs1801725_T1	NA	-0.0537652	0.23891	0.947655	0.821945	logistic	43199	975	42224	NA	NA	0		FALSE	FALSE	Excessive or frequent menstruation	genitourinary	0.593316	1.51361
560.2	rs1801725_T1	NA	0.131793	0.588118	1.14087	0.822685	logistic	34317	138	34179	NA	NA	0		FALSE	FALSE	Impaction of intestine	digestive	0.360264	3.61287
426	rs1801725_T1	NA	-0.0303633	0.135748	0.970093	0.823011	logistic	35687	3871	31816	NA	NA	0		FALSE	FALSE	Cardiac conduction disorders	circulatory system	0.743469	1.2658
752.1	rs1801725_T1	NA	-0.130889	0.585537	0.877316	0.823118	logistic	52192	203	51989	NA	NA	0		FALSE	FALSE	Neural tube defects	congenital anomalies	0.278443	2.76424
8	rs1801725_T1	NA	0.0500349	0.2241	1.05131	0.823325	logistic	51795	1025	50770	NA	NA	0		FALSE	FALSE	Intestinal infection	infectious diseases	0.677598	1.63113
204.2	rs1801725_T1	NA	0.0757086	0.339146	1.07865	0.823354	logistic	51804	462	51342	NA	NA	0		FALSE	FALSE	Myeloid leukemia	neoplasms	0.554872	2.09685
458.1	rs1801725_T1	NA	-0.0567847	0.257051	0.944797	0.825164	logistic	44115	899	43216	NA	NA	0		FALSE	FALSE	Orthostatic hypotension	circulatory system	0.570863	1.56367
530.5	rs1801725_T1	NA	-0.128225	0.584824	0.879656	0.826453	logistic	31512	197	31315	NA	NA	0		FALSE	FALSE	Disorders of esophageal motility	digestive	0.279576	2.76774
594.1	rs1801725_T1	NA	-0.0363345	0.16587	0.964318	0.826608	logistic	50316	2150	48166	NA	NA	0		FALSE	FALSE	Calculus of kidney	genitourinary	0.696672	1.33479
242	rs1801725_T1	NA	0.0543418	0.249191	1.05585	0.827373	logistic	41931	851	41080	NA	NA	0		FALSE	FALSE	Thyrotoxicosis with or without goiter	endocrine/metabolic	0.647865	1.72074
714.1	rs1801725_T1	NA	-0.0422668	0.195843	0.958614	0.829128	logistic	45429	1593	43836	NA	NA	0		FALSE	FALSE	Rheumatoid arthritis	musculoskeletal	0.653039	1.40718
151	rs1801725_T1	NA	-0.109054	0.506809	0.896682	0.829629	logistic	47852	255	47597	NA	NA	0		FALSE	FALSE	Cancer of stomach	neoplasms	0.332073	2.42127
274	rs1801725_T1	NA	-0.0362808	0.169884	0.964369	0.830889	logistic	52388	2069	50319	NA	NA	0		FALSE	FALSE	Gout and other crystal arthropathies	endocrine/metabolic	0.69125	1.3454
149.1	rs1801725_T1	NA	0.0822176	0.385184	1.08569	0.830976	logistic	52278	359	51919	NA	NA	0		FALSE	FALSE	Cancer of oropharynx	neoplasms	0.510306	2.30984
292.4	rs1801725_T1	NA	-0.029431	0.138131	0.970998	0.831276	logistic	45190	3261	41929	NA	NA	0		FALSE	FALSE	Altered mental status	mental disorders	0.740694	1.27291
800	rs1801725_T1	NA	0.0357322	0.168612	1.03638	0.83217	logistic	44144	2031	42113	NA	NA	0		FALSE	FALSE	Fracture of lower limb	injuries & poisonings	0.74472	1.44226
90	rs1801725_T1	NA	-0.123656	0.584119	0.883684	0.832343	logistic	53427	195	53232	NA	NA	0		FALSE	FALSE	Sexually transmitted infections (not HIV or hepatitis)	infectious diseases	0.281245	2.77657
531.3	rs1801725_T1	NA	0.107437	0.507842	1.11342	0.832453	logistic	50538	196	50342	NA	NA	0		FALSE	FALSE	Duodenal ulcer	digestive	0.411505	3.01262
611.1	rs1801725_T1	NA	-0.0446218	0.213423	0.956359	0.834388	logistic	47978	1279	46699	NA	NA	0		FALSE	FALSE	Abnormal mammogram	genitourinary	0.629436	1.45308
458	rs1801725_T1	NA	-0.025373	0.122058	0.974946	0.835325	logistic	47599	4383	43216	NA	NA	0		FALSE	FALSE	Hypotension	circulatory system	0.767508	1.23845
772.6	rs1801725_T1	NA	0.105635	0.509272	1.11142	0.835679	logistic	45663	187	45476	NA	NA	0		FALSE	FALSE	Facial weakness	symptoms	0.409615	3.01563
521	rs1801725_T1	NA	0.0404242	0.19504	1.04125	0.835806	logistic	49572	1375	48197	NA	NA	0		FALSE	FALSE	Diseases of hard tissues of teeth	digestive	0.710451	1.52608
770	rs1801725_T1	NA	-0.0275236	0.13465	0.972852	0.838034	logistic	50294	3302	46992	NA	NA	0		FALSE	FALSE	Myalgia and myositis unspecified	symptoms	0.747189	1.26667
761	rs1801725_T1	NA	-0.0231786	0.114037	0.977088	0.838936	logistic	49761	4625	45136	NA	NA	0		FALSE	FALSE	Cervicalgia	symptoms	0.781382	1.22181
368.4	rs1801725_T1	NA	-0.102336	0.506103	0.902726	0.839757	logistic	48772	247	48525	NA	NA	0		FALSE	FALSE	Visual field defects	sense organs	0.334774	2.43422
473	rs1801725_T1	NA	0.0359939	0.178626	1.03665	0.840304	logistic	35821	1760	34061	NA	NA	0		FALSE	FALSE	Diseases of the larynx and vocal cords	respiratory	0.730437	1.47123
415.2	rs1801725_T1	NA	-0.0380381	0.188817	0.962676	0.840343	logistic	44978	1781	43197	NA	NA	0		FALSE	FALSE	Chronic pulmonary heart disease	circulatory system	0.6649	1.39381
483	rs1801725_T1	NA	0.0290678	0.144427	1.02949	0.840493	logistic	41682	2669	39013	NA	NA	0		FALSE	FALSE	Acute bronchitis and bronchiolitis	respiratory	0.775684	1.36635
302	rs1801725_T1	NA	0.0917487	0.45633	1.09609	0.840653	logistic	30339	247	30092	NA	NA	0		FALSE	FALSE	Sexual and gender identity disorders	mental disorders	0.448137	2.68091
172	rs1801725_T1	NA	0.0249167	0.124095	1.02523	0.840865	logistic	47998	4295	43703	NA	NA	0		FALSE	FALSE	Skin cancer	neoplasms	0.803876	1.30753
38.3	rs1801725_T1	NA	-0.0365581	0.182718	0.964102	0.841419	logistic	45873	1810	44063	NA	NA	0		FALSE	FALSE	Bacteremia	infectious diseases	0.673892	1.37929
271.3	rs1801725_T1	NA	0.0909351	0.455785	1.0952	0.841861	logistic	53294	221	53073	NA	NA	0		FALSE	FALSE	Intestinal disaccharidase deficiencies and disaccharide malabsorption	endocrine/metabolic	0.44825	2.67587
721	rs1801725_T1	NA	0.02709	0.135894	1.02746	0.841992	logistic	43753	3253	40500	NA	NA	0		FALSE	FALSE	Spondylosis and allied disorders	musculoskeletal	0.787208	1.34104
657	rs1801725_T1	NA	0.147821	0.741627	1.15931	0.842012	logistic	53357	100	53257	NA	NA	0		FALSE	FALSE	Infections specific to the perinatal period	pregnancy complications	0.270964	4.96002
476	rs1801725_T1	NA	0.0196879	0.0992201	1.01988	0.842711	logistic	40502	6441	34061	NA	NA	0		FALSE	FALSE	Allergic rhinitis	respiratory	0.839639	1.23882
507	rs1801725_T1	NA	0.0224159	0.113201	1.02267	0.84303	logistic	42298	5135	37163	NA	NA	0		FALSE	FALSE	Pleurisy; pleural effusion	respiratory	0.819175	1.27671
411.3	rs1801725_T1	NA	-0.0337434	0.171579	0.96682	0.844091	logistic	40870	2414	38456	NA	NA	0		FALSE	FALSE	Angina pectoris	circulatory system	0.690708	1.35331
798	rs1801725_T1	NA	-0.0145673	0.075051	0.985538	0.846098	logistic	44301	15381	28920	NA	NA	0		FALSE	FALSE	Malaise and fatigue	symptoms	0.850724	1.14172
512.2	rs1801725_T1	NA	0.0500778	0.258159	1.05135	0.846191	logistic	25535	765	24770	NA	NA	0		FALSE	FALSE	Painful respiration	respiratory	0.633869	1.7438
706.8	rs1801725_T1	NA	0.0801202	0.416796	1.08342	0.847563	logistic	47007	287	46720	NA	NA	0		FALSE	FALSE	Other specified diseases of sebaceous glands	dermatologic	0.478643	2.45233
523.1	rs1801725_T1	NA	0.0547636	0.28558	1.05629	0.847928	logistic	48754	557	48197	NA	NA	0		FALSE	FALSE	Gingivitis	digestive	0.603521	1.84873
414.2	rs1801725_T1	NA	0.0806779	0.421574	1.08402	0.848233	logistic	38786	330	38456	NA	NA	0		FALSE	FALSE	ASCVD	circulatory system	0.474446	2.47679
571.51	rs1801725_T1	NA	0.0360587	0.188927	1.03672	0.848635	logistic	44220	1634	42586	NA	NA	0		FALSE	FALSE	Cirrhosis of liver without mention of alcohol	digestive	0.715883	1.50134
528.11	rs1801725_T1	NA	0.111036	0.586582	1.11744	0.849863	logistic	49668	141	49527	NA	NA	0		FALSE	FALSE	Stomatitis and mucositis (ulcerative)	digestive	0.353927	3.52802
526.3	rs1801725_T1	NA	-0.135726	0.720716	0.873082	0.850625	logistic	48309	112	48197	NA	NA	0		FALSE	FALSE	Anomalies of jaw size/symmetry	digestive	0.212603	3.58543
701.2	rs1801725_T1	NA	-0.0431008	0.229913	0.957815	0.851295	logistic	47647	1060	46587	NA	NA	0		FALSE	FALSE	Scar conditions and fibrosis of skin	dermatologic	0.610345	1.5031
287.1	rs1801725_T1	NA	0.10938	0.586675	1.11559	0.852099	logistic	41144	143	41001	NA	NA	0		FALSE	FALSE	Spontaneous ecchymoses	hematopoietic	0.353277	3.52282
291.8	rs1801725_T1	NA	-0.0346638	0.186352	0.96593	0.852435	logistic	43671	1742	41929	NA	NA	0		FALSE	FALSE	Alteration of consciousness	mental disorders	0.670377	1.39178
389.4	rs1801725_T1	NA	-0.0462171	0.249183	0.954835	0.852857	logistic	46570	895	45675	NA	NA	0		FALSE	FALSE	Tinnitus	sense organs	0.585895	1.5561
433.3	rs1801725_T1	NA	-0.0321503	0.173519	0.968361	0.853006	logistic	46280	2198	44082	NA	NA	0		FALSE	FALSE	Cerebral ischemia	circulatory system	0.689184	1.36063
635	rs1801725_T1	NA	-0.0782942	0.423504	0.924692	0.853329	logistic	51270	278	50992	NA	NA	0		FALSE	FALSE	Hemorrhage during pregnancy; childbirth and postpartum	pregnancy complications	0.403184	2.12076
737	rs1801725_T1	NA	0.0403122	0.219081	1.04114	0.854009	logistic	46172	1138	45034	NA	NA	0		FALSE	FALSE	Curvature of spine	musculoskeletal	0.677676	1.59953
457.3	rs1801725_T1	NA	0.0393234	0.21377	1.04011	0.854051	logistic	40502	1215	39287	NA	NA	0		FALSE	FALSE	Encounter for long-term (current) use of aspirin	circulatory system	0.684089	1.5814
497	rs1801725_T1	NA	-0.0499787	0.273491	0.95125	0.854999	logistic	41508	765	40743	NA	NA	0		FALSE	FALSE	Bronchitis	respiratory	0.556538	1.6259
803.2	rs1801725_T1	NA	0.0390186	0.214382	1.03979	0.855579	logistic	43303	1190	42113	NA	NA	0		FALSE	FALSE	Fracture of radius and ulna	injuries & poisonings	0.683062	1.58282
580.4	rs1801725_T1	NA	0.106589	0.585803	1.11248	0.855619	logistic	39448	154	39294	NA	NA	0		FALSE	FALSE	Renal sclerosis, NOS	genitourinary	0.352895	3.50701
291	rs1801725_T1	NA	-0.0310736	0.171104	0.969404	0.855892	logistic	43972	2043	41929	NA	NA	0		FALSE	FALSE	Other specified nonpsychotic and/or transient mental disorders	mental disorders	0.693199	1.35566
614.1	rs1801725_T1	NA	-0.105973	0.587149	0.899449	0.85677	logistic	49700	165	49535	NA	NA	0		FALSE	FALSE	Pelvic peritoneal adhesions, female (postoperative) (postinfection)	genitourinary	0.284567	2.84294
573.7	rs1801725_T1	NA	-0.0611085	0.338811	0.940721	0.856869	logistic	43111	525	42586	NA	NA	0		FALSE	FALSE	Abnormal results of function study of liver	digestive	0.484238	1.82752
656.26	rs1801725_T1	NA	-0.118619	0.661496	0.888146	0.857687	logistic	52299	180	52119	NA	NA	0		FALSE	FALSE	Transitory tachypnea or apnea of newborn	pregnancy complications	0.242889	3.24759
990	rs1801725_T1	NA	-0.0457996	0.25585	0.955233	0.85793	logistic	48109	924	47185	NA	NA	0		FALSE	FALSE	Effects radiation NOS	injuries & poisonings	0.57853	1.57722
278.11	rs1801725_T1	NA	0.0257246	0.144376	1.02606	0.858584	logistic	42119	2857	39262	NA	NA	0		FALSE	FALSE	Morbid obesity	endocrine/metabolic	0.773172	1.36166
994	rs1801725_T1	NA	-0.0233372	0.131443	0.976933	0.85908	logistic	52372	3593	48779	NA	NA	0		FALSE	FALSE	Sepsis and SIRS	injuries & poisonings	0.755054	1.26401
578.9	rs1801725_T1	NA	-0.0367068	0.207185	0.963959	0.859376	logistic	42338	1407	40931	NA	NA	0		FALSE	FALSE	Hemorrhage of gastrointestinal tract	digestive	0.642242	1.44683
740.9	rs1801725_T1	NA	-0.0208682	0.117966	0.979348	0.859587	logistic	44335	5180	39155	NA	NA	0		FALSE	FALSE	Osteoarthrosis NOS	musculoskeletal	0.777181	1.2341
523	rs1801725_T1	NA	0.0442394	0.250201	1.04523	0.859653	logistic	48938	741	48197	NA	NA	0		FALSE	FALSE	Gingival and periodontal diseases	digestive	0.640085	1.70682
751.1	rs1801725_T1	NA	-0.0745216	0.424867	0.928187	0.860765	logistic	50296	372	49924	NA	NA	0		FALSE	FALSE	Congenital anomalies of genital organs	congenital anomalies	0.403628	2.13447
749.2	rs1801725_T1	NA	-0.103874	0.595669	0.901339	0.861566	logistic	52628	198	52430	NA	NA	0		FALSE	FALSE	Congenital anomalies of skull and face bones	congenital anomalies	0.280443	2.89689
189.2	rs1801725_T1	NA	0.0517549	0.298344	1.05312	0.862279	logistic	52492	596	51896	NA	NA	0		FALSE	FALSE	Cancer of bladder	neoplasms	0.586842	1.88987
539	rs1801725_T1	NA	0.0428947	0.247926	1.04383	0.86264	logistic	53399	886	52513	NA	NA	0		FALSE	FALSE	Bariatric surgery	digestive	0.642081	1.69695
536	rs1801725_T1	NA	-0.0359136	0.209587	0.964724	0.863946	logistic	46460	1321	45139	NA	NA	0		FALSE	FALSE	Disorders of function of stomach	digestive	0.639733	1.45481
117	rs1801725_T1	NA	-0.057968	0.338765	0.94368	0.864133	logistic	45311	519	44792	NA	NA	0		FALSE	FALSE	Mycoses	infectious diseases	0.485805	1.83311
264.1	rs1801725_T1	NA	0.0554088	0.324582	1.05697	0.864453	logistic	37456	549	36907	NA	NA	0		FALSE	FALSE	Short stature	endocrine/metabolic	0.559466	1.99689
289.5	rs1801725_T1	NA	0.0865031	0.507775	1.09035	0.864729	logistic	39499	208	39291	NA	NA	0		FALSE	FALSE	Diseases of spleen	hematopoietic	0.403033	2.94981
447.1	rs1801725_T1	NA	-0.1218	0.715272	0.885325	0.864786	logistic	43190	130	43060	NA	NA	0		FALSE	FALSE	Stricture of artery	circulatory system	0.217897	3.59711
930	rs1801725_T1	NA	-0.0576996	0.33981	0.943934	0.865168	logistic	40794	519	40275	NA	NA	0		FALSE	FALSE	Allergic reaction to food	injuries & poisonings	0.484941	1.83736
960.2	rs1801725_T1	NA	-0.0446872	0.264064	0.956297	0.865617	logistic	40680	877	39803	NA	NA	0		FALSE	FALSE	Allergy/adverse effect of penicillin	injuries & poisonings	0.569924	1.60461
807	rs1801725_T1	NA	0.0564949	0.339342	1.05812	0.867776	logistic	42621	508	42113	NA	NA	0		FALSE	FALSE	Fracture of ribs	injuries & poisonings	0.544104	2.05773
433.31	rs1801725_T1	NA	-0.0296116	0.178066	0.970822	0.867924	logistic	46158	2076	44082	NA	NA	0		FALSE	FALSE	Transient cerebral ischemia	circulatory system	0.684805	1.3763
427.22	rs1801725_T1	NA	0.0306476	0.189453	1.03112	0.871488	logistic	33582	1766	31816	NA	NA	0		FALSE	FALSE	Atrial flutter	circulatory system	0.711286	1.49477
741.2	rs1801725_T1	NA	-0.0313539	0.195859	0.969133	0.872815	logistic	44209	1424	42785	NA	NA	0		FALSE	FALSE	Stiffness of joint	musculoskeletal	0.660184	1.42266
610.4	rs1801725_T1	NA	-0.0809563	0.509147	0.922234	0.873666	logistic	46911	212	46699	NA	NA	0		FALSE	FALSE	Benign neoplasm of breast	genitourinary	0.339975	2.5017
371.21	rs1801725_T1	NA	-0.0357021	0.22635	0.964928	0.87467	logistic	45603	1070	44533	NA	NA	0		FALSE	FALSE	Allergic conjunctivitis	sense organs	0.619187	1.50372
701.3	rs1801725_T1	NA	0.0924581	0.586374	1.09687	0.874711	logistic	46734	147	46587	NA	NA	0		FALSE	FALSE	Circumscribed scleroderma	dermatologic	0.347554	3.46167
818	rs1801725_T1	NA	0.0650733	0.414855	1.06724	0.875357	logistic	51477	309	51168	NA	NA	0		FALSE	FALSE	Intracranial hemorrhage (injury)	injuries & poisonings	0.473292	2.40654
305.2	rs1801725_T1	NA	0.0572515	0.365223	1.05892	0.875436	logistic	30481	389	30092	NA	NA	0		FALSE	FALSE	Eating disorder	mental disorders	0.517583	2.16645
395.3	rs1801725_T1	NA	-0.0562284	0.360363	0.945323	0.876007	logistic	42806	454	42352	NA	NA	0		FALSE	FALSE	Nonrheumatic tricuspid valve disorders	circulatory system	0.46648	1.9157
717	rs1801725_T1	NA	0.0603325	0.387404	1.06219	0.876242	logistic	53372	356	53016	NA	NA	0		FALSE	FALSE	Polymyalgia Rheumatica	musculoskeletal	0.497092	2.26969
276.42	rs1801725_T1	NA	0.0594728	0.384601	1.06128	0.877109	logistic	34363	370	33993	NA	NA	0		FALSE	FALSE	Alkalosis	endocrine/metabolic	0.499401	2.25532
574.1	rs1801725_T1	NA	-0.0300391	0.194554	0.970408	0.877294	logistic	49819	1519	48300	NA	NA	0		FALSE	FALSE	Cholelithiasis	digestive	0.662746	1.42089
694	rs1801725_T1	NA	-0.0324143	0.211808	0.968105	0.87837	logistic	45136	1196	43940	NA	NA	0		FALSE	FALSE	Dyschromia and Vitiligo	dermatologic	0.639187	1.46628
353.1	rs1801725_T1	NA	-0.109814	0.718571	0.896001	0.878538	logistic	45233	108	45125	NA	NA	0		FALSE	FALSE	Nerve plexus lesions	neurological	0.219103	3.66411
795.8	rs1801725_T1	NA	-0.108821	0.715856	0.896891	0.879175	logistic	53536	118	53418	NA	NA	0		FALSE	FALSE	Abnormal tumor markers	symptoms	0.220491	3.64828
695.8	rs1801725_T1	NA	-0.0693448	0.456177	0.933005	0.879177	logistic	44195	255	43940	NA	NA	0		FALSE	FALSE	Other specified erythematous conditions	dermatologic	0.381574	2.28134
428.3	rs1801725_T1	NA	0.0240052	0.158399	1.0243	0.879543	logistic	44987	2554	42433	NA	NA	0		FALSE	FALSE	Heart failure with reduced EF [Systolic or combined heart failure]	circulatory system	0.750919	1.3972
275.3	rs1801725_T1	NA	-0.0334522	0.223342	0.967101	0.880938	logistic	48502	1216	47286	NA	NA	0		FALSE	FALSE	Disorders of magnesium metabolism	endocrine/metabolic	0.624251	1.49825
655.1	rs1801725_T1	NA	0.0396904	0.26568	1.04049	0.881245	logistic	51715	659	51056	NA	NA	0		FALSE	FALSE	Abnormality in fetal heart rate or rhythm	pregnancy complications	0.618138	1.75141
198.5	rs1801725_T1	NA	-0.0506898	0.339728	0.950574	0.88139	logistic	41023	547	40476	NA	NA	0		FALSE	FALSE	Secondary malignancy of brain/spine	neoplasms	0.488431	1.84998
377.1	rs1801725_T1	NA	0.0871968	0.585716	1.09111	0.881655	logistic	44854	151	44703	NA	NA	0		FALSE	FALSE	Optic atrophy	sense organs	0.346176	3.43907
626.2	rs1801725_T1	NA	0.0539122	0.364077	1.05539	0.88228	logistic	42599	375	42224	NA	NA	0		FALSE	FALSE	Dysmenorrhea	genitourinary	0.517017	2.15438
938	rs1801725_T1	NA	0.0309972	0.209374	1.03148	0.882306	logistic	41552	1277	40275	NA	NA	0		FALSE	FALSE	Dermatitis due to solar radiation	dermatologic	0.684288	1.55484
285.22	rs1801725_T1	NA	-0.030733	0.20768	0.969734	0.882357	logistic	35443	1346	34097	NA	NA	0		FALSE	FALSE	Anemia in neoplastic disease	hematopoietic	0.645464	1.45691
333.4	rs1801725_T1	NA	-0.0612586	0.414676	0.94058	0.882559	logistic	40280	340	39940	NA	NA	0		FALSE	FALSE	Torsion dystonia	neurological	0.417269	2.12019
382	rs1801725_T1	NA	0.0347605	0.235882	1.03537	0.882845	logistic	45720	912	44808	NA	NA	0		FALSE	FALSE	Otalgia	sense organs	0.652093	1.64393
575.8	rs1801725_T1	NA	0.0466386	0.321478	1.04774	0.884651	logistic	48847	547	48300	NA	NA	0		FALSE	FALSE	Other disorders of biliary tract	digestive	0.557965	1.96744
727.2	rs1801725_T1	NA	-0.0736645	0.510423	0.928983	0.885247	logistic	38059	212	37847	NA	NA	0		FALSE	FALSE	Bursitis disorders	musculoskeletal	0.341607	2.52632
415.1	rs1801725_T1	NA	0.0332131	0.230136	1.03377	0.885248	logistic	44277	1080	43197	NA	NA	0		FALSE	FALSE	Acute pulmonary heart disease	circulatory system	0.658459	1.623
426.21	rs1801725_T1	NA	0.0736015	0.510649	1.07638	0.885395	logistic	32028	212	31816	NA	NA	0		FALSE	FALSE	First degree AV block	circulatory system	0.395632	2.92845
704.8	rs1801725_T1	NA	-0.0553921	0.385628	0.946114	0.885784	logistic	49045	358	48687	NA	NA	0		FALSE	FALSE	Other specified diseases of hair and hair follicles	dermatologic	0.444314	2.01464
938.2	rs1801725_T1	NA	-0.0317998	0.222796	0.968701	0.886503	logistic	41464	1189	40275	NA	NA	0		FALSE	FALSE	Chronic dermatitis due to solar radiation	dermatologic	0.625953	1.49912
276.14	rs1801725_T1	NA	0.0164577	0.115655	1.01659	0.886843	logistic	38845	4852	33993	NA	NA	0		FALSE	FALSE	Hypopotassemia	endocrine/metabolic	0.8104	1.27525
338	rs1801725_T1	NA	0.0125056	0.0901646	1.01258	0.889689	logistic	48890	8362	40528	NA	NA	0		FALSE	FALSE	Pain	neurological	0.848558	1.20832
284.1	rs1801725_T1	NA	-0.0353135	0.256646	0.965303	0.890559	logistic	34993	896	34097	NA	NA	0		FALSE	FALSE	Pancytopenia	hematopoietic	0.583717	1.59634
550.2	rs1801725_T1	NA	0.0254888	0.18672	1.02582	0.89142	logistic	47477	1683	45794	NA	NA	0		FALSE	FALSE	Diaphragmatic hernia	digestive	0.711427	1.47914
603.1	rs1801725_T1	NA	-0.0795669	0.590566	0.923516	0.892825	logistic	46038	166	45872	NA	NA	0		FALSE	FALSE	Hydrocele	genitourinary	0.290232	2.93862
772.2	rs1801725_T1	NA	-0.0261209	0.19472	0.974217	0.893287	logistic	46953	1477	45476	NA	NA	0		FALSE	FALSE	Spasm of muscle	symptoms	0.66513	1.42694
716.9	rs1801725_T1	NA	0.0247588	0.184852	1.02507	0.893451	logistic	44195	1646	42549	NA	NA	0		FALSE	FALSE	Arthropathy NOS	musculoskeletal	0.713516	1.47266
579.2	rs1801725_T1	NA	-0.0377308	0.283079	0.962972	0.893966	logistic	41690	759	40931	NA	NA	0		FALSE	FALSE	Splenomegaly	digestive	0.552907	1.67716
288.3	rs1801725_T1	NA	0.0668916	0.508661	1.06918	0.895375	logistic	39490	199	39291	NA	NA	0		FALSE	FALSE	Eosinophilia	hematopoietic	0.394521	2.89755
709	rs1801725_T1	NA	-0.0300808	0.230196	0.970367	0.896033	logistic	44281	1107	43174	NA	NA	0		FALSE	FALSE	Diffuse diseases of connective tissue	dermatologic	0.618001	1.52364
315.2	rs1801725_T1	NA	-0.0446645	0.344457	0.956318	0.896831	logistic	49467	537	48930	NA	NA	0		FALSE	FALSE	Speech and language disorder	mental disorders	0.486849	1.8785
782.6	rs1801725_T1	NA	-0.0585072	0.454224	0.943171	0.89751	logistic	43080	281	42799	NA	NA	0		FALSE	FALSE	Pallor and flushing	symptoms	0.387211	2.29738
227	rs1801725_T1	NA	-0.0457049	0.359028	0.955324	0.898702	logistic	52147	454	51693	NA	NA	0		FALSE	FALSE	Benign neoplasm of other endocrine glands and related structures	neoplasms	0.47265	1.93091
496	rs1801725_T1	NA	-0.0156982	0.125389	0.984424	0.900368	logistic	44900	4157	40743	NA	NA	0		FALSE	FALSE	Chronic airway obstruction	respiratory	0.769927	1.25868
343	rs1801725_T1	NA	-0.048837	0.390318	0.952336	0.900428	logistic	40374	434	39940	NA	NA	0		FALSE	FALSE	Infantile cerebral palsy	neurological	0.443144	2.04661
81	rs1801725_T1	NA	-0.0278974	0.22313	0.972488	0.900502	logistic	50862	1240	49622	NA	NA	0		FALSE	FALSE	Infection/inflammation of internal prosthetic device; implant; and graft	infectious diseases	0.627989	1.50597
613.1	rs1801725_T1	NA	-0.063117	0.50756	0.938834	0.901035	logistic	50063	226	49837	NA	NA	0		FALSE	FALSE	Inflammatory disease of breast	genitourinary	0.347172	2.53882
351	rs1801725_T1	NA	0.0180169	0.145562	1.01818	0.901494	logistic	47852	2727	45125	NA	NA	0		FALSE	FALSE	Other peripheral nerve disorders	neurological	0.765456	1.35434
337.1	rs1801725_T1	NA	-0.0885958	0.716146	0.915215	0.901543	logistic	40056	116	39940	NA	NA	0		FALSE	FALSE	Peripheral autonomic neuropathy	neurological	0.224868	3.72494
722.9	rs1801725_T1	NA	0.0725578	0.591826	1.07525	0.902424	logistic	40641	141	40500	NA	NA	0		FALSE	FALSE	Other and unspecified disc disorder	musculoskeletal	0.337085	3.42992
527.7	rs1801725_T1	NA	-0.0462763	0.383566	0.954778	0.90397	logistic	49936	409	49527	NA	NA	0		FALSE	FALSE	Disturbance of salivary secretion	digestive	0.450199	2.02488
728.71	rs1801725_T1	NA	0.0713743	0.591686	1.07398	0.903985	logistic	37987	140	37847	NA	NA	0		FALSE	FALSE	Contracture of palmar fascia [Dupuytren's disease]	musculoskeletal	0.336778	3.42492
524	rs1801725_T1	NA	-0.0436293	0.362655	0.957309	0.904241	logistic	48568	371	48197	NA	NA	0		FALSE	FALSE	Dentofacial anomalies, including malocclusion	digestive	0.470277	1.94872
362.29	rs1801725_T1	NA	0.0444892	0.373817	1.04549	0.905265	logistic	47542	391	47151	NA	NA	0		FALSE	FALSE	Macular degeneration (senile) of retina NOS	sense organs	0.502483	2.17531
415.21	rs1801725_T1	NA	-0.0489978	0.413773	0.952183	0.905737	logistic	43564	367	43197	NA	NA	0		FALSE	FALSE	Primary pulmonary hypertension	circulatory system	0.423165	2.14255
535.8	rs1801725_T1	NA	0.0427524	0.361147	1.04368	0.905767	logistic	45539	400	45139	NA	NA	0		FALSE	FALSE	Other specified gastritis	digestive	0.514224	2.11827
586.2	rs1801725_T1	NA	0.0305779	0.258661	1.03105	0.905896	logistic	40168	874	39294	NA	NA	0		FALSE	FALSE	Cyst of kidney, acquired	genitourinary	0.621017	1.71181
480.5	rs1801725_T1	NA	0.0536794	0.454566	1.05515	0.905997	logistic	39271	258	39013	NA	NA	0		FALSE	FALSE	Bronchopneumonia and lung abscess	respiratory	0.432891	2.57186
290.12	rs1801725_T1	NA	-0.0850665	0.724493	0.918451	0.906531	logistic	42034	105	41929	NA	NA	0		FALSE	FALSE	Dementia with cerebral degenerations	mental disorders	0.222001	3.79977
306.1	rs1801725_T1	NA	0.059252	0.512115	1.06104	0.90789	logistic	30287	195	30092	NA	NA	0		FALSE	FALSE	Mental disorders durring/after pregnancy	mental disorders	0.388877	2.89504
577.3	rs1801725_T1	NA	0.0476999	0.414858	1.04886	0.908462	logistic	51859	315	51544	NA	NA	0		FALSE	FALSE	Cyst and pseudocyst of pancreas	digestive	0.465138	2.3651
702	rs1801725_T1	NA	0.0135808	0.118122	1.01367	0.908467	logistic	46242	4543	41699	NA	NA	0		FALSE	FALSE	Degenerative skin conditions and other dermatoses	dermatologic	0.804175	1.27775
172.22	rs1801725_T1	NA	0.0307704	0.268749	1.03125	0.908845	logistic	44501	798	43703	NA	NA	0		FALSE	FALSE	Squamous cell carcinoma	neoplasms	0.608976	1.74633
500	rs1801725_T1	NA	-0.0812132	0.715922	0.921997	0.909683	logistic	37285	122	37163	NA	NA	0		FALSE	FALSE	Lung disease due to external agents	respiratory	0.226634	3.75089
193	rs1801725_T1	NA	-0.0362469	0.321672	0.964402	0.910282	logistic	52250	557	51693	NA	NA	0		FALSE	FALSE	Thyroid cancer	neoplasms	0.513388	1.81164
598	rs1801725_T1	NA	0.0397612	0.359598	1.04056	0.911956	logistic	53121	408	52713	NA	NA	0		FALSE	FALSE	Abnormal findings on examination of urine	genitourinary	0.514247	2.10554
586	rs1801725_T1	NA	0.0139918	0.127278	1.01409	0.912464	logistic	43226	3932	39294	NA	NA	0		FALSE	FALSE	Other disorders of the kidney and ureters	genitourinary	0.790197	1.30142
227.3	rs1801725_T1	NA	-0.0550641	0.506601	0.946424	0.913446	logistic	51921	228	51693	NA	NA	0		FALSE	FALSE	Benign neoplasm of pituitary gland and craniopharyngeal duct (pouch)	neoplasms	0.350638	2.55454
751.2	rs1801725_T1	NA	0.0318905	0.294887	1.0324	0.913881	logistic	50547	623	49924	NA	NA	0		FALSE	FALSE	Congenital anomalies of urinary system	congenital anomalies	0.579211	1.84019
333	rs1801725_T1	NA	0.0219034	0.206607	1.02215	0.91557	logistic	41209	1269	39940	NA	NA	0		FALSE	FALSE	Extrapyramidal disease and abnormal movement disorders	neurological	0.681782	1.53243
599.2	rs1801725_T1	NA	-0.0185517	0.175525	0.981619	0.915826	logistic	38754	1887	36867	NA	NA	0		FALSE	FALSE	Retention of urine	genitourinary	0.695878	1.38469
278.3	rs1801725_T1	NA	0.0530762	0.507994	1.05451	0.916787	logistic	39468	206	39262	NA	NA	0		FALSE	FALSE	Localized adiposity	endocrine/metabolic	0.389617	2.85407
175	rs1801725_T1	NA	-0.0270504	0.259326	0.973312	0.916923	logistic	46112	830	45282	NA	NA	0		FALSE	FALSE	Acquired absence of breast	neoplasms	0.585476	1.61806
694.2	rs1801725_T1	NA	-0.0220168	0.216326	0.978224	0.918935	logistic	45075	1135	43940	NA	NA	0		FALSE	FALSE	Other dyschromia	dermatologic	0.640173	1.49479
608	rs1801725_T1	NA	-0.0395027	0.38827	0.961267	0.918963	logistic	46274	402	45872	NA	NA	0		FALSE	FALSE	Other disorders of male genital organs	genitourinary	0.449099	2.05753
721.1	rs1801725_T1	NA	0.0142078	0.139888	1.01431	0.919101	logistic	43581	3081	40500	NA	NA	0		FALSE	FALSE	Spondylosis without myelopathy	musculoskeletal	0.771073	1.33427
301	rs1801725_T1	NA	-0.0420685	0.415475	0.958804	0.919349	logistic	30445	353	30092	NA	NA	0		FALSE	FALSE	Personality disorders	mental disorders	0.424688	2.16466
740.11	rs1801725_T1	NA	-0.0118364	0.118932	0.988233	0.920723	logistic	44047	4892	39155	NA	NA	0		FALSE	FALSE	Osteoarthrosis, localized, primary	musculoskeletal	0.782749	1.24766
428.2	rs1801725_T1	NA	-0.0191955	0.193937	0.980988	0.921156	logistic	44137	1704	42433	NA	NA	0		FALSE	FALSE	Heart failure NOS	circulatory system	0.670782	1.43465
550.4	rs1801725_T1	NA	0.0317496	0.322259	1.03226	0.921518	logistic	46346	552	45794	NA	NA	0		FALSE	FALSE	Umbilical hernia	digestive	0.548879	1.94134
571.6	rs1801725_T1	NA	0.0498694	0.506428	1.05113	0.921557	logistic	42806	220	42586	NA	NA	0		FALSE	FALSE	Primary biliary cirrhosis	digestive	0.389563	2.83621
274.1	rs1801725_T1	NA	-0.0168307	0.171971	0.98331	0.922036	logistic	52296	1977	50319	NA	NA	0		FALSE	FALSE	Gout	endocrine/metabolic	0.701949	1.37745
259.4	rs1801725_T1	NA	-0.0704308	0.723863	0.931992	0.922489	logistic	45190	114	45076	NA	NA	0		FALSE	FALSE	Precocious sexual development and puberty NEC	endocrine/metabolic	0.225553	3.85103
301.2	rs1801725_T1	NA	0.0492243	0.508593	1.05046	0.922897	logistic	30305	213	30092	NA	NA	0		FALSE	FALSE	Antisocial/borderline personality disorder	mental disorders	0.387663	2.84644
722.1	rs1801725_T1	NA	0.0212935	0.220174	1.02152	0.922955	logistic	41617	1117	40500	NA	NA	0		FALSE	FALSE	Displacement of intervertebral disc	musculoskeletal	0.663486	1.57276
195.3	rs1801725_T1	NA	-0.0275583	0.285419	0.972818	0.923081	logistic	41260	784	40476	NA	NA	0		FALSE	FALSE	Malignant neoplasm of head, face, and neck	neoplasms	0.556004	1.7021
736	rs1801725_T1	NA	-0.0370555	0.384495	0.963623	0.923223	logistic	45413	379	45034	NA	NA	0		FALSE	FALSE	Other acquired deformities of limbs	musculoskeletal	0.453542	2.04737
80	rs1801725_T1	NA	0.0204954	0.213511	1.02071	0.923527	logistic	50892	1270	49622	NA	NA	0		FALSE	FALSE	Postoperative infection	infectious diseases	0.671671	1.55112
242.2	rs1801725_T1	NA	-0.0679835	0.716246	0.934276	0.924381	logistic	41200	120	41080	NA	NA	0		FALSE	FALSE	Toxic multinodular goiter	endocrine/metabolic	0.229506	3.80326
729	rs1801725_T1	NA	-0.0161927	0.171522	0.983938	0.924787	logistic	39760	1913	37847	NA	NA	0		FALSE	FALSE	Other disorders of soft tissues	musculoskeletal	0.703016	1.37711
714	rs1801725_T1	NA	-0.0150692	0.160899	0.985044	0.925382	logistic	46101	2265	43836	NA	NA	0		FALSE	FALSE	Rheumatoid arthritis and other inflammatory polyarthropathies	musculoskeletal	0.718614	1.35025
318	rs1801725_T1	NA	-0.00999029	0.107016	0.990059	0.925623	logistic	46453	5940	40513	NA	NA	0		FALSE	FALSE	Tobacco use disorder	mental disorders	0.802725	1.22111
274.21	rs1801725_T1	NA	-0.0655667	0.718383	0.936537	0.927278	logistic	50437	118	50319	NA	NA	0		FALSE	FALSE	Chondrocalcinosis	endocrine/metabolic	0.2291	3.82847
789	rs1801725_T1	NA	-0.00819794	0.0935765	0.991836	0.930189	logistic	46210	7915	38295	NA	NA	0		FALSE	FALSE	Nausea and vomiting	symptoms	0.825631	1.1915
874	rs1801725_T1	NA	-0.0616969	0.714876	0.940168	0.931225	logistic	46459	125	46334	NA	NA	0		FALSE	FALSE	Complication of amputation stump	injuries & poisonings	0.231574	3.81698
150	rs1801725_T1	NA	0.0437609	0.50829	1.04473	0.931391	logistic	47813	216	47597	NA	NA	0		FALSE	FALSE	Cancer of esophagus	neoplasms	0.38578	2.82924
285.2	rs1801725_T1	NA	0.0124622	0.145127	1.01254	0.931569	logistic	36899	2802	34097	NA	NA	0		FALSE	FALSE	Anemia of chronic disease	hematopoietic	0.761864	1.3457
593.2	rs1801725_T1	NA	0.0283161	0.340952	1.02872	0.933812	logistic	37649	447	37202	NA	NA	0		FALSE	FALSE	Microscopic hematuria	genitourinary	0.527318	2.00688
394.2	rs1801725_T1	NA	-0.0374562	0.454111	0.963237	0.934263	logistic	42636	284	42352	NA	NA	0		FALSE	FALSE	Mitral valve disease	circulatory system	0.395536	2.34574
180.1	rs1801725_T1	NA	-0.0474666	0.585457	0.953642	0.935381	logistic	46519	181	46338	NA	NA	0		FALSE	FALSE	Cervical cancer	neoplasms	0.302716	3.00425
705.8	rs1801725_T1	NA	-0.0368339	0.454948	0.963836	0.935471	logistic	46981	261	46720	NA	NA	0		FALSE	FALSE	Hyperhidrosis	dermatologic	0.395134	2.35105
740	rs1801725_T1	NA	-0.0074669	0.0953607	0.992561	0.937588	logistic	47856	8701	39155	NA	NA	0		FALSE	FALSE	Osteoarthrosis	musculoskeletal	0.82335	1.19655
256	rs1801725_T1	NA	-0.0237225	0.309495	0.976557	0.938903	logistic	45637	561	45076	NA	NA	0		FALSE	FALSE	Ovarian dysfunction	endocrine/metabolic	0.532414	1.7912
79.2	rs1801725_T1	NA	-0.0540821	0.719789	0.947354	0.940107	logistic	41656	108	41548	NA	NA	0		FALSE	FALSE	Infectious mononucleosis	infectious diseases	0.231108	3.88337
359.2	rs1801725_T1	NA	-0.0185938	0.249465	0.981578	0.940585	logistic	48035	932	47103	NA	NA	0		FALSE	FALSE	Myopathy	neurological	0.601971	1.60057
253.1	rs1801725_T1	NA	-0.0432891	0.584698	0.957635	0.940981	logistic	45246	170	45076	NA	NA	0		FALSE	FALSE	Pituitary hyperfunction	endocrine/metabolic	0.304435	3.01235
297	rs1801725_T1	NA	-0.0196742	0.26636	0.980518	0.941119	logistic	30969	877	30092	NA	NA	0		FALSE	FALSE	Suicidal ideation or attempt	mental disorders	0.581736	1.65267
359	rs1801725_T1	NA	-0.0172261	0.242203	0.982921	0.9433	logistic	48092	989	47103	NA	NA	0		FALSE	FALSE	Muscular dystrophies and other myopathies	neurological	0.611437	1.58011
709.5	rs1801725_T1	NA	-0.0508457	0.715294	0.950425	0.943331	logistic	43292	118	43174	NA	NA	0		FALSE	FALSE	Dermatomyositis	dermatologic	0.233909	3.86179
872	rs1801725_T1	NA	-0.0506257	0.714364	0.950634	0.943503	logistic	46459	125	46334	NA	NA	0		FALSE	FALSE	Traumatic amputation	injuries & poisonings	0.234388	3.8556
429.3	rs1801725_T1	NA	-0.0194697	0.283458	0.980719	0.945239	logistic	43156	723	42433	NA	NA	0		FALSE	FALSE	Symptoms involving cardiovascular system	circulatory system	0.562678	1.70934
521.1	rs1801725_T1	NA	0.013423	0.198475	1.01351	0.94608	logistic	49555	1358	48197	NA	NA	0		FALSE	FALSE	Dental caries	digestive	0.686886	1.49546
695.3	rs1801725_T1	NA	-0.0180724	0.27412	0.98209	0.947435	logistic	44675	735	43940	NA	NA	0		FALSE	FALSE	Rosacea	dermatologic	0.573873	1.68069
189.21	rs1801725_T1	NA	-0.0202853	0.310941	0.979919	0.947984	logistic	52482	586	51896	NA	NA	0		FALSE	FALSE	Malignant neoplasm of bladder	neoplasms	0.532736	1.80247
593	rs1801725_T1	NA	0.00942716	0.14573	1.00947	0.948421	logistic	39959	2757	37202	NA	NA	0		FALSE	FALSE	Hematuria	genitourinary	0.758658	1.3432
474.2	rs1801725_T1	NA	0.0156645	0.242698	1.01579	0.948538	logistic	35086	1025	34061	NA	NA	0		FALSE	FALSE	Chronic tonsillitis and adenoiditis	respiratory	0.631269	1.63453
348.7	rs1801725_T1	NA	0.0375577	0.58447	1.03827	0.948764	logistic	40110	170	39940	NA	NA	0		FALSE	FALSE	Coma	neurological	0.330217	3.26454
441	rs1801725_T1	NA	-0.0265058	0.414136	0.973842	0.948968	logistic	43405	345	43060	NA	NA	0		FALSE	FALSE	Vascular insufficiency of intestine	circulatory system	0.432483	2.19285
380.4	rs1801725_T1	NA	0.0119043	0.186491	1.01198	0.949103	logistic	50501	1532	48969	NA	NA	0		FALSE	FALSE	Impacted cerumen	sense organs	0.702143	1.45853
737.3	rs1801725_T1	NA	0.0147122	0.235295	1.01482	0.950143	logistic	46054	1020	45034	NA	NA	0		FALSE	FALSE	Kyphoscoliosis and scoliosis	musculoskeletal	0.639886	1.60945
704.2	rs1801725_T1	NA	-0.0367016	0.588703	0.963964	0.950289	logistic	48831	144	48687	NA	NA	0		FALSE	FALSE	Hirsutism	dermatologic	0.304051	3.05615
331	rs1801725_T1	NA	0.0156599	0.255845	1.01578	0.951193	logistic	40816	876	39940	NA	NA	0		FALSE	FALSE	Other cerebral degenerations	neurological	0.615207	1.67718
429.1	rs1801725_T1	NA	-0.0185182	0.307313	0.981652	0.95195	logistic	43108	675	42433	NA	NA	0		FALSE	FALSE	Heart transplant/surgery	circulatory system	0.537486	1.79287
556.1	rs1801725_T1	NA	-0.0301262	0.507392	0.970323	0.952654	logistic	34401	222	34179	NA	NA	0		FALSE	FALSE	Ulceration of intestine	digestive	0.358935	2.62311
960	rs1801725_T1	NA	0.0119584	0.202115	1.01203	0.95282	logistic	41255	1452	39803	NA	NA	0		FALSE	FALSE	Poisoning by antibiotics	injuries & poisonings	0.681004	1.50396
244	rs1801725_T1	NA	0.00549687	0.0954318	1.00551	0.954067	logistic	48627	7547	41080	NA	NA	0		FALSE	FALSE	Hypothyroidism	endocrine/metabolic	0.833977	1.21233
420.22	rs1801725_T1	NA	0.0337204	0.586773	1.0343	0.954173	logistic	48239	151	48088	NA	NA	0		FALSE	FALSE	Chronic pericarditis	circulatory system	0.327471	3.26675
395.6	rs1801725_T1	NA	0.0126299	0.231491	1.01271	0.95649	logistic	43436	1084	42352	NA	NA	0		FALSE	FALSE	Heart valve replaced	circulatory system	0.643333	1.59417
720	rs1801725_T1	NA	-0.008388	0.154221	0.991647	0.956625	logistic	43077	2577	40500	NA	NA	0		FALSE	FALSE	Spinal stenosis	musculoskeletal	0.732962	1.34163
378.1	rs1801725_T1	NA	-0.0176674	0.326808	0.982488	0.956887	logistic	45242	539	44703	NA	NA	0		FALSE	FALSE	Strabismus (not specified as paralytic)	sense organs	0.517777	1.86428
700	rs1801725_T1	NA	0.0192604	0.36352	1.01945	0.957745	logistic	46969	382	46587	NA	NA	0		FALSE	FALSE	Corns and callosities	dermatologic	0.499954	2.07874
531.1	rs1801725_T1	NA	0.0307878	0.586012	1.03127	0.9581	logistic	50497	155	50342	NA	NA	0		FALSE	FALSE	Hemorrhage from gastrointestinal ulcer	digestive	0.327	3.25233
528.1	rs1801725_T1	NA	-0.0168048	0.321644	0.983336	0.958332	logistic	50076	549	49527	NA	NA	0		FALSE	FALSE	Stomatitis and mucositis	digestive	0.523496	1.8471
528.3	rs1801725_T1	NA	0.0373266	0.717234	1.03803	0.958495	logistic	49629	102	49527	NA	NA	0		FALSE	FALSE	Cellulitis and abscess of oral soft tissues	digestive	0.254501	4.23382
574.11	rs1801725_T1	NA	0.0303088	0.586703	1.03077	0.9588	logistic	48448	148	48300	NA	NA	0		FALSE	FALSE	Cholelithiasis with acute cholecystitis	digestive	0.326401	3.25518
295.3	rs1801725_T1	NA	0.0182085	0.360881	1.01838	0.959759	logistic	30557	465	30092	NA	NA	0		FALSE	FALSE	Psychosis	mental disorders	0.502019	2.06584
415.11	rs1801725_T1	NA	0.0124532	0.248629	1.01253	0.960053	logistic	44141	944	43197	NA	NA	0		FALSE	FALSE	Pulmonary embolism and infarction, acute	circulatory system	0.621972	1.64834
704	rs1801725_T1	NA	0.0109466	0.219881	1.01101	0.960294	logistic	49728	1041	48687	NA	NA	0		FALSE	FALSE	Diseases of hair and hair follicles	dermatologic	0.657033	1.55568
386.21	rs1801725_T1	NA	0.0344372	0.717906	1.03504	0.961741	logistic	43894	104	43790	NA	NA	0		FALSE	FALSE	Central origin vertigo	sense organs	0.253432	4.22717
755.1	rs1801725_T1	NA	0.0281251	0.589285	1.02852	0.961933	logistic	51521	153	51368	NA	NA	0		FALSE	FALSE	Congenital deformities of feet	congenital anomalies	0.324045	3.26456
591	rs1801725_T1	NA	-0.00442484	0.0941895	0.995585	0.962531	logistic	45013	7811	37202	NA	NA	0		FALSE	FALSE	Urinary tract infection	genitourinary	0.827756	1.19744
426.24	rs1801725_T1	NA	-0.0126639	0.279174	0.987416	0.963819	logistic	32583	767	31816	NA	NA	0		FALSE	FALSE	Atrioventricular block, complete	circulatory system	0.571298	1.70662
499	rs1801725_T1	NA	-13.7497	308.099	1.06804e-06	0.964404	logistic	53587	218	53369	NA	NA	0		FALSE	FALSE	Cystic fibrosis	respiratory	5.87572e-269	1.9414e+256
269	rs1801725_T1	NA	-0.00905712	0.205301	0.990984	0.964812	logistic	51271	1358	49913	NA	NA	0		FALSE	FALSE	Proteinuria	endocrine/metabolic	0.662691	1.48191
433.21	rs1801725_T1	NA	0.00838113	0.196678	1.00842	0.96601	logistic	45673	1591	44082	NA	NA	0		FALSE	FALSE	Cerebral artery occlusion, with cerebral infarction	circulatory system	0.685842	1.48271
313.2	rs1801725_T1	NA	-13.419	317.869	1.48656e-06	0.966327	logistic	49045	115	48930	NA	NA	0		FALSE	FALSE	Tics and stuttering	mental disorders	3.94756e-277	5.59807e+264
568	rs1801725_T1	NA	-0.0110891	0.263511	0.988972	0.966433	logistic	44439	849	43590	NA	NA	0		FALSE	FALSE	Other disorders of peritoneum	digestive	0.590036	1.65764
433.2	rs1801725_T1	NA	0.00809197	0.193308	1.00812	0.96661	logistic	45730	1648	44082	NA	NA	0		FALSE	FALSE	Occlusion of cerebral arteries	circulatory system	0.690188	1.47252
241.2	rs1801725_T1	NA	-0.00891248	0.212951	0.991127	0.966616	logistic	42359	1279	41080	NA	NA	0		FALSE	FALSE	Nontoxic multinodular goiter	endocrine/metabolic	0.652923	1.50452
313.3	rs1801725_T1	NA	0.015031	0.36131	1.01514	0.966816	logistic	49420	490	48930	NA	NA	0		FALSE	FALSE	Autism	mental disorders	0.500005	2.06102
327	rs1801725_T1	NA	0.0044319	0.107263	1.00444	0.967042	logistic	44228	5447	38781	NA	NA	0		FALSE	FALSE	Sleep disorders	neurological	0.813993	1.23945
958.2	rs1801725_T1	NA	-13.581	329.855	1.26426e-06	0.967158	logistic	52587	154	52433	NA	NA	0		FALSE	FALSE	Traumatic and surgical subcutaneous emphysema	injuries & poisonings	2.10606e-287	7.58924e+274
350.6	rs1801725_T1	NA	0.0240541	0.588006	1.02435	0.967369	logistic	46045	141	45904	NA	NA	0		FALSE	FALSE	Disturbances of sensation of smell and taste	neurological	0.323538	3.24315
478	rs1801725_T1	NA	0.0146292	0.360428	1.01474	0.967624	logistic	34474	413	34061	NA	NA	0		FALSE	FALSE	Throat pain	respiratory	0.500669	2.05663
817	rs1801725_T1	NA	-13.5041	333.579	1.36537e-06	0.967709	logistic	51286	118	51168	NA	NA	0		FALSE	FALSE	Concussion	injuries & poisonings	1.53874e-290	1.21153e+278
250.23	rs1801725_T1	NA	0.0107466	0.266169	1.0108	0.967794	logistic	40534	790	39744	NA	NA	0		FALSE	FALSE	Type 2 diabetes with ophthalmic manifestations	endocrine/metabolic	0.599929	1.70308
367.8	rs1801725_T1	NA	0.0145408	0.361317	1.01465	0.967899	logistic	48484	384	48100	NA	NA	0		FALSE	FALSE	Hypermetropia	sense organs	0.499753	2.06003
372	rs1801725_T1	NA	0.0203292	0.507278	1.02054	0.968033	logistic	44749	216	44533	NA	NA	0		FALSE	FALSE	Disorders of conjunctiva	sense organs	0.377594	2.75824
913	rs1801725_T1	NA	-13.5394	338.599	1.31795e-06	0.968104	logistic	51560	112	51448	NA	NA	0		FALSE	FALSE	Toxic effect of venom	injuries & poisonings	7.92355e-295	2.19218e+282
420.21	rs1801725_T1	NA	-13.7201	352.342	1.10015e-06	0.968938	logistic	48221	133	48088	NA	NA	0		FALSE	FALSE	Acute pericarditis	circulatory system	1.32514e-306	9.13353e+293
627.5	rs1801725_T1	NA	-13.3387	344.06	1.61091e-06	0.969075	logistic	42329	105	42224	NA	NA	0		FALSE	FALSE	Premature menopause and other ovarian failure	genitourinary	2.17607e-299	1.19253e+287
388	rs1801725_T1	NA	-13.3314	350.181	1.62274e-06	0.969632	logistic	45778	103	45675	NA	NA	0		FALSE	FALSE	Other disorders of ear	sense organs	1.35005e-304	1.95051e+292
701.5	rs1801725_T1	NA	-13.474	354.012	1.40705e-06	0.969639	logistic	46701	114	46587	NA	NA	0		FALSE	FALSE	Abnormal granulation tissue	dermatologic	6.41178e-308	3.08774e+295
385.3	rs1801725_T1	NA	-13.699	366.23	1.12362e-06	0.970162	logistic	44948	140	44808	NA	NA	0		FALSE	FALSE	Cholesteatoma	sense organs	2.03801584843868e-318	6.19487e+305
571.81	rs1801725_T1	NA	-0.00970067	0.263935	0.990346	0.970681	logistic	43441	855	42586	NA	NA	0		FALSE	FALSE	Portal hypertension	digestive	0.590366	1.66132
180.3	rs1801725_T1	NA	0.0111745	0.311165	1.01124	0.971353	logistic	46850	512	46338	NA	NA	0		FALSE	FALSE	Cervical intraepithelial neoplasia [CIN] [Cervical dysplasia]	neoplasms	0.549521	1.8609
931	rs1801725_T1	NA	-13.8235	389.472	9.91998e-07	0.971687	logistic	40397	122	40275	NA	NA	0		FALSE	FALSE	Contact dermatitis and other eczema due to plants [except food]	dermatologic	0	Inf
967	rs1801725_T1	NA	-13.867	390.754	9.4981e-07	0.971691	logistic	39931	128	39803	NA	NA	0		FALSE	FALSE	Adverse effects of sedatives or other central nervous system depressants and anesthetics	injuries & poisonings	0	Inf
250.21	rs1801725_T1	NA	-13.6575	388.754	1.17121e-06	0.971975	logistic	39863	119	39744	NA	NA	0		FALSE	FALSE	Type 2 diabetes with ketoacidosis	endocrine/metabolic	0	Inf
558	rs1801725_T1	NA	-0.00564979	0.161846	0.994366	0.972153	logistic	36420	2241	34179	NA	NA	0		FALSE	FALSE	Noninfectious gastroenteritis	digestive	0.724069	1.36557
386.2	rs1801725_T1	NA	-0.00922781	0.276283	0.990815	0.973356	logistic	44497	707	43790	NA	NA	0		FALSE	FALSE	Peripheral or central vertigo	sense organs	0.576521	1.70282
636.1	rs1801725_T1	NA	-0.0111874	0.364877	0.988875	0.97554	logistic	51390	398	50992	NA	NA	0		FALSE	FALSE	Threatened premature labor	pregnancy complications	0.483673	2.02177
705	rs1801725_T1	NA	0.0137389	0.45451	1.01383	0.975885	logistic	46976	256	46720	NA	NA	0		FALSE	FALSE	Disorders of sweat glands	dermatologic	0.415987	2.47089
264	rs1801725_T1	NA	0.0061635	0.213575	1.00618	0.976977	logistic	38648	1741	36907	NA	NA	0		FALSE	FALSE	Lack of normal physiological development	endocrine/metabolic	0.66203	1.52924
747.2	rs1801725_T1	NA	-0.0167193	0.58433	0.98342	0.977173	logistic	49812	176	49636	NA	NA	0		FALSE	FALSE	Congenital anomalies of peripheral vascular system	congenital anomalies	0.312858	3.09122
472	rs1801725_T1	NA	0.00508423	0.17912	1.0051	0.977356	logistic	35763	1702	34061	NA	NA	0		FALSE	FALSE	Chronic pharyngitis and nasopharyngitis	respiratory	0.707518	1.42784
364.4	rs1801725_T1	NA	0.0203722	0.717739	1.02058	0.977356	logistic	47710	100	47610	NA	NA	0		FALSE	FALSE	Corneal degenerations	sense organs	0.249974	4.16677
250.3	rs1801725_T1	NA	0.00405724	0.14637	1.00407	0.977886	logistic	42645	2901	39744	NA	NA	0		FALSE	FALSE	Insulin pump user	endocrine/metabolic	0.753649	1.33769
702.1	rs1801725_T1	NA	-0.00396288	0.146069	0.996045	0.978356	logistic	48537	3031	45506	NA	NA	0		FALSE	FALSE	Actinic keratosis	dermatologic	0.74807	1.32622
800.1	rs1801725_T1	NA	-0.00775609	0.296854	0.992274	0.979156	logistic	42788	675	42113	NA	NA	0		FALSE	FALSE	Fracture of neck of femur	injuries & poisonings	0.554554	1.77549
353.2	rs1801725_T1	NA	0.0132093	0.58795	1.0133	0.982076	logistic	45268	143	45125	NA	NA	0		FALSE	FALSE	Nerve root lesions	neurological	0.320084	3.20782
250.4	rs1801725_T1	NA	0.00343409	0.162215	1.00344	0.98311	logistic	42003	2259	39744	NA	NA	0		FALSE	FALSE	Abnormal glucose	endocrine/metabolic	0.730149	1.37902
276.5	rs1801725_T1	NA	-0.00232459	0.110038	0.997678	0.983146	logistic	39368	5375	33993	NA	NA	0		FALSE	FALSE	Hypovolemia	endocrine/metabolic	0.804126	1.23782
302.1	rs1801725_T1	NA	-0.0115356	0.587917	0.988531	0.984346	logistic	30251	159	30092	NA	NA	0		FALSE	FALSE	Decreased libido	mental disorders	0.312281	3.12921
335	rs1801725_T1	NA	0.00416658	0.224182	1.00418	0.985172	logistic	41068	1128	39940	NA	NA	0		FALSE	FALSE	Multiple sclerosis	neurological	0.647116	1.55825
327.7	rs1801725_T1	NA	0.00415283	0.242185	1.00416	0.986319	logistic	39788	1007	38781	NA	NA	0		FALSE	FALSE	Sleep related movement disorders	neurological	0.624671	1.61419
427.7	rs1801725_T1	NA	-0.00206692	0.121538	0.997935	0.986432	logistic	36255	4439	31816	NA	NA	0		FALSE	FALSE	Tachycardia NOS	circulatory system	0.786407	1.26636
782.3	rs1801725_T1	NA	-0.00172679	0.108551	0.998275	0.987308	logistic	48126	5327	42799	NA	NA	0		FALSE	FALSE	Edema	symptoms	0.806956	1.23495
443.7	rs1801725_T1	NA	0.00867879	0.586608	1.00872	0.988196	logistic	43227	167	43060	NA	NA	0		FALSE	FALSE	Peripheral angiopathy in diseases classified elsewhere	circulatory system	0.319476	3.18493
256.4	rs1801725_T1	NA	-0.00356548	0.342384	0.996441	0.991691	logistic	45524	448	45076	NA	NA	0		FALSE	FALSE	Polycystic ovaries	endocrine/metabolic	0.50934	1.94937
255.11	rs1801725_T1	NA	0.00632419	0.71647	1.00634	0.992957	logistic	45182	106	45076	NA	NA	0		FALSE	FALSE	Cushing's syndrome	endocrine/metabolic	0.247101	4.09844
465	rs1801725_T1	NA	-0.000813298	0.0958139	0.999187	0.993227	logistic	42779	7001	35778	NA	NA	0		FALSE	FALSE	Acute upper respiratory infections of multiple or unspecified sites	respiratory	0.828111	1.20561
443.1	rs1801725_T1	NA	0.00298906	0.360319	1.00299	0.993381	logistic	43485	425	43060	NA	NA	0		FALSE	FALSE	Raynaud's syndrome	circulatory system	0.494981	2.03239
758.1	rs1801725_T1	NA	-0.00324871	0.425669	0.996757	0.993911	logistic	51488	338	51150	NA	NA	0		FALSE	FALSE	Chromosomal anomalies	congenital anomalies	0.432765	2.29576
475	rs1801725_T1	NA	0.00071568	0.146224	1.00072	0.996095	logistic	36817	2756	34061	NA	NA	0		FALSE	FALSE	Chronic sinusitis	respiratory	0.75135	1.33284
752.11	rs1801725_T1	NA	0.00226705	0.587124	1.00227	0.996919	logistic	52165	176	51989	NA	NA	0		FALSE	FALSE	Spina bifida	congenital anomalies	0.317114	3.16778
440.21	rs1801725_T1	NA	-0.00180443	0.509075	0.998197	0.997172	logistic	43292	232	43060	NA	NA	0		FALSE	FALSE	Atherosclerosis of native arteries of the extremities with ulceration or gangrene	circulatory system	0.36803	2.70738
358	rs1801725_T1	NA	-0.0017183	0.507188	0.998283	0.997297	logistic	47321	218	47103	NA	NA	0		FALSE	FALSE	Myoneural disorders	neurological	0.369425	2.69762
260.1	rs1801725_T1	NA	0.000455901	0.585648	1.00046	0.999379	logistic	37072	165	36907	NA	NA	0		FALSE	FALSE	Cachexia	endocrine/metabolic	0.317457	3.15291
290.13	rs1801725_T1	NA	0.000311143	0.598804	1.00031	0.999585	logistic	42112	183	41929	NA	NA	0		FALSE	FALSE	Senile dementia	mental disorders	0.309331	3.2348
8.51	rs1801725_T	NA	NA	NA	NA	NA	logistic	50775	5	50770	NA	NA	0	[Error: < 100 cases or controls]	NA	NA	Intestinal e.coli	infectious diseases	NA	NA
8.7	rs1801725_T	NA	NA	NA	NA	NA	logistic	50778	8	50770	NA	NA	0	[Error: < 100 cases or controls]	NA	NA	Intestinal infection due to protozoa	infectious diseases	NA	NA
10	rs1801725_T	NA	NA	NA	NA	NA	logistic	44132	69	44063	NA	NA	0	[Error: < 100 cases or controls]	NA	NA	Tuberculosis	infectious diseases	NA	NA
31	rs1801725_T	NA	NA	NA	NA	NA	logistic	44159	96	44063	NA	NA	0	[Error: < 100 cases or controls]	NA	NA	Diseases due to other mycobacteria	infectious diseases	NA	NA
31.1	rs1801725_T	NA	NA	NA	NA	NA	NA	44063	NA	NA	NA	NA	0	[Error: non-varying phenotype or genotype]	NA	NA	Leprosy	infectious diseases	NA	NA
41.21	rs1801725_T	NA	NA	NA	NA	NA	logistic	44085	22	44063	NA	NA	0	[Error: < 100 cases or controls]	NA	NA	Rheumatic fever / chorea	infectious diseases	NA	NA
70.1	rs1801725_T	NA	NA	NA	NA	NA	logistic	41561	13	41548	NA	NA	0	[Error: < 100 cases or controls]	NA	NA	Viral hepatitis A	infectious diseases	NA	NA
79.1	rs1801725_T	NA	NA	NA	NA	NA	logistic	41570	22	41548	NA	NA	0	[Error: < 100 cases or controls]	NA	NA	Varicella infection	infectious diseases	NA	NA
81.1	rs1801725_T	NA	NA	NA	NA	NA	logistic	49681	59	49622	NA	NA	0	[Error: < 100 cases or controls]	NA	NA	Graft-versus-host disease	infectious diseases	NA	NA
81.11	rs1801725_T	NA	NA	NA	NA	NA	logistic	49634	12	49622	NA	NA	0	[Error: < 100 cases or controls]	NA	NA	Acute graft-versus-host disease	infectious diseases	NA	NA
81.12	rs1801725_T	NA	NA	NA	NA	NA	logistic	49672	50	49622	NA	NA	0	[Error: < 100 cases or controls]	NA	NA	Chronic graft-versus-host disease	infectious diseases	NA	NA
90.2	rs1801725_T	NA	NA	NA	NA	NA	logistic	53269	37	53232	NA	NA	0	[Error: < 100 cases or controls]	NA	NA	Gonococcal infections	infectious diseases	NA	NA
90.3	rs1801725_T	NA	NA	NA	NA	NA	logistic	53243	11	53232	NA	NA	0	[Error: < 100 cases or controls]	NA	NA	Venereal diseases due to Chlamydia trachomatis	infectious diseases	NA	NA
117.2	rs1801725_T	NA	NA	NA	NA	NA	logistic	44793	1	44792	NA	NA	0	[Error: < 100 cases or controls]	NA	NA	Coccidioidomycosis	infectious diseases	NA	NA
117.3	rs1801725_T	NA	NA	NA	NA	NA	logistic	44813	21	44792	NA	NA	0	[Error: < 100 cases or controls]	NA	NA	Blastomycotic infection	infectious diseases	NA	NA
117.4	rs1801725_T	NA	NA	NA	NA	NA	logistic	44887	95	44792	NA	NA	0	[Error: < 100 cases or controls]	NA	NA	Aspergillosis	infectious diseases	NA	NA
130	rs1801725_T	NA	NA	NA	NA	NA	logistic	51435	41	51394	NA	NA	0	[Error: < 100 cases or controls]	NA	NA	Spirochetal infection	infectious diseases	NA	NA
130.1	rs1801725_T	NA	NA	NA	NA	NA	logistic	51398	4	51394	NA	NA	0	[Error: < 100 cases or controls]	NA	NA	Lyme disease	infectious diseases	NA	NA
131	rs1801725_T	NA	NA	NA	NA	NA	logistic	51426	32	51394	NA	NA	0	[Error: < 100 cases or controls]	NA	NA	Protozoan infection	infectious diseases	NA	NA
132	rs1801725_T	NA	NA	NA	NA	NA	logistic	51489	95	51394	NA	NA	0	[Error: < 100 cases or controls]	NA	NA	Infestation (lice, mites)	infectious diseases	NA	NA
132.1	rs1801725_T	NA	NA	NA	NA	NA	logistic	51434	40	51394	NA	NA	0	[Error: < 100 cases or controls]	NA	NA	Pediculosis and phthirus infestation	infectious diseases	NA	NA
133	rs1801725_T	NA	NA	NA	NA	NA	logistic	51400	6	51394	NA	NA	0	[Error: < 100 cases or controls]	NA	NA	Arthropod-borne diseases	infectious diseases	NA	NA
134	rs1801725_T	NA	NA	NA	NA	NA	logistic	51418	24	51394	NA	NA	0	[Error: < 100 cases or controls]	NA	NA	Helminthiases	infectious diseases	NA	NA
134.1	rs1801725_T	NA	NA	NA	NA	NA	logistic	51410	16	51394	NA	NA	0	[Error: < 100 cases or controls]	NA	NA	Intestinal helminthiases	infectious diseases	NA	NA
145.1	rs1801725_T	NA	NA	NA	NA	NA	logistic	51932	13	51919	NA	NA	0	[Error: < 100 cases or controls]	NA	NA	Cancer of lip	neoplasms	NA	NA
145.3	rs1801725_T	NA	NA	NA	NA	NA	logistic	52016	97	51919	NA	NA	0	[Error: < 100 cases or controls]	NA	NA	Cancer of major salivary glands	neoplasms	NA	NA
145.4	rs1801725_T	NA	NA	NA	NA	NA	logistic	51978	59	51919	NA	NA	0	[Error: < 100 cases or controls]	NA	NA	Cancer of the gums	neoplasms	NA	NA
145.5	rs1801725_T	NA	NA	NA	NA	NA	logistic	51963	44	51919	NA	NA	0	[Error: < 100 cases or controls]	NA	NA	Cancer of the mouth floor	neoplasms	NA	NA
149.2	rs1801725_T	NA	NA	NA	NA	NA	logistic	51993	74	51919	NA	NA	0	[Error: < 100 cases or controls]	NA	NA	Cancer of nasopharynx	neoplasms	NA	NA
149.3	rs1801725_T	NA	NA	NA	NA	NA	logistic	51969	50	51919	NA	NA	0	[Error: < 100 cases or controls]	NA	NA	Cancer of hypopharynx	neoplasms	NA	NA
159.3	rs1801725_T	NA	NA	NA	NA	NA	logistic	47680	83	47597	NA	NA	0	[Error: < 100 cases or controls]	NA	NA	Malignant neoplasm of gallbladder and extrahepatic bile ducts	neoplasms	NA	NA
164	rs1801725_T	NA	NA	NA	NA	NA	logistic	51630	71	51559	NA	NA	0	[Error: < 100 cases or controls]	NA	NA	Cancer of intrathoracic organs	neoplasms	NA	NA
187.1	rs1801725_T	NA	NA	NA	NA	NA	logistic	51497	29	51468	NA	NA	0	[Error: < 100 cases or controls]	NA	NA	Malignant neoplasm of unspecified male genital organ	neoplasms	NA	NA
187.2	rs1801725_T	NA	NA	NA	NA	NA	logistic	51560	92	51468	NA	NA	0	[Error: < 100 cases or controls]	NA	NA	Malignant neoplasm of testis	neoplasms	NA	NA
187.8	rs1801725_T	NA	NA	NA	NA	NA	logistic	51484	16	51468	NA	NA	0	[Error: < 100 cases or controls]	NA	NA	Neoplasm of uncertain behavior of male genital organs	neoplasms	NA	NA
190	rs1801725_T	NA	NA	NA	NA	NA	logistic	51757	83	51674	NA	NA	0	[Error: < 100 cases or controls]	NA	NA	Cancer of eye	neoplasms	NA	NA
194	rs1801725_T	NA	NA	NA	NA	NA	logistic	51786	93	51693	NA	NA	0	[Error: < 100 cases or controls]	NA	NA	Cancer of other endocrine glands	neoplasms	NA	NA
199.4	rs1801725_T	NA	NA	NA	NA	NA	logistic	40537	61	40476	NA	NA	0	[Error: < 100 cases or controls]	NA	NA	Neurofibromatosis	neoplasms	NA	NA
202.21	rs1801725_T	NA	NA	NA	NA	NA	logistic	51425	83	51342	NA	NA	0	[Error: < 100 cases or controls]	NA	NA	Nodular lymphoma	neoplasms	NA	NA
202.22	rs1801725_T	NA	NA	NA	NA	NA	logistic	51441	99	51342	NA	NA	0	[Error: < 100 cases or controls]	NA	NA	Reticulosarcoma	neoplasms	NA	NA
202.23	rs1801725_T	NA	NA	NA	NA	NA	logistic	51407	65	51342	NA	NA	0	[Error: < 100 cases or controls]	NA	NA	Lymphosarcoma	neoplasms	NA	NA
202.24	rs1801725_T	NA	NA	NA	NA	NA	logistic	51417	75	51342	NA	NA	0	[Error: < 100 cases or controls]	NA	NA	Large cell lymphoma	neoplasms	NA	NA
204.3	rs1801725_T	NA	NA	NA	NA	NA	logistic	51380	38	51342	NA	NA	0	[Error: < 100 cases or controls]	NA	NA	Monocytic leukemia	neoplasms	NA	NA
216.1	rs1801725_T	NA	NA	NA	NA	NA	logistic	46119	45	46074	NA	NA	0	[Error: < 100 cases or controls]	NA	NA	Screening for malignant neoplasms of the skin	neoplasms	NA	NA
218.2	rs1801725_T	NA	NA	NA	NA	NA	logistic	48270	12	48258	NA	NA	0	[Error: < 100 cases or controls]	NA	NA	Other benign neoplasm of uterus	neoplasms	NA	NA
221	rs1801725_T	NA	NA	NA	NA	NA	logistic	45785	48	45737	NA	NA	0	[Error: < 100 cases or controls]	NA	NA	Benign neoplasm of other female genital organs	neoplasms	NA	NA
222	rs1801725_T	NA	NA	NA	NA	NA	logistic	51481	13	51468	NA	NA	0	[Error: < 100 cases or controls]	NA	NA	Benign neoplasm of male genital organs	neoplasms	NA	NA
223	rs1801725_T	NA	NA	NA	NA	NA	logistic	39280	53	39227	NA	NA	0	[Error: < 100 cases or controls]	NA	NA	Benign neoplasm of kidney and other urinary organs	neoplasms	NA	NA
225.2	rs1801725_T	NA	NA	NA	NA	NA	logistic	51713	39	51674	NA	NA	0	[Error: < 100 cases or controls]	NA	NA	Benign neoplasm of spinal cord, meninges	neoplasms	NA	NA
227.2	rs1801725_T	NA	NA	NA	NA	NA	logistic	51755	62	51693	NA	NA	0	[Error: < 100 cases or controls]	NA	NA	Benign neoplasm of parathyroid gland	neoplasms	NA	NA
229	rs1801725_T	NA	NA	NA	NA	NA	logistic	53146	99	53047	NA	NA	0	[Error: < 100 cases or controls]	NA	NA	Benign neoplasm of unspecified sites	neoplasms	NA	NA
229.1	rs1801725_T	NA	NA	NA	NA	NA	logistic	53066	19	53047	NA	NA	0	[Error: < 100 cases or controls]	NA	NA	Benign neoplasm of lymph nodes	neoplasms	NA	NA
230	rs1801725_T	NA	NA	NA	NA	NA	logistic	53642	15	53627	NA	NA	0	[Error: < 100 cases or controls]	NA	NA	Kaposi's sarcoma	neoplasms	NA	NA
242.3	rs1801725_T	NA	NA	NA	NA	NA	logistic	41175	95	41080	NA	NA	0	[Error: < 100 cases or controls]	NA	NA	Exophthalmos	endocrine/metabolic	NA	NA
242.31	rs1801725_T	NA	NA	NA	NA	NA	logistic	41106	26	41080	NA	NA	0	[Error: < 100 cases or controls]	NA	NA	Thyrotoxic exophthalmos	endocrine/metabolic	NA	NA
244.3	rs1801725_T	NA	NA	NA	NA	NA	logistic	41085	5	41080	NA	NA	0	[Error: < 100 cases or controls]	NA	NA	Iodine hypothyroidism	endocrine/metabolic	NA	NA
244.5	rs1801725_T	NA	NA	NA	NA	NA	logistic	41178	98	41080	NA	NA	0	[Error: < 100 cases or controls]	NA	NA	Congenital hypothyroidism	endocrine/metabolic	NA	NA
245.1	rs1801725_T	NA	NA	NA	NA	NA	logistic	41133	53	41080	NA	NA	0	[Error: < 100 cases or controls]	NA	NA	Thyroiditis, acute and subacute	endocrine/metabolic	NA	NA
246.2	rs1801725_T	NA	NA	NA	NA	NA	logistic	41097	17	41080	NA	NA	0	[Error: < 100 cases or controls]	NA	NA	Thyroid cyst	endocrine/metabolic	NA	NA
250.15	rs1801725_T	NA	NA	NA	NA	NA	logistic	39814	70	39744	NA	NA	0	[Error: < 100 cases or controls]	NA	NA	Diabetes type 1 with peripheral circulatory disorders	endocrine/metabolic	NA	NA
250.5	rs1801725_T	NA	NA	NA	NA	NA	logistic	39800	56	39744	NA	NA	0	[Error: < 100 cases or controls]	NA	NA	Glycosuria or Acetonuria	endocrine/metabolic	NA	NA
251.8	rs1801725_T	NA	NA	NA	NA	NA	logistic	45087	11	45076	NA	NA	0	[Error: < 100 cases or controls]	NA	NA	Abnormality of secretion of glucagon or gastrin	endocrine/metabolic	NA	NA
253.11	rs1801725_T	NA	NA	NA	NA	NA	logistic	45107	31	45076	NA	NA	0	[Error: < 100 cases or controls]	NA	NA	Acromegaly and gigantism	endocrine/metabolic	NA	NA
253.3	rs1801725_T	NA	NA	NA	NA	NA	logistic	45152	76	45076	NA	NA	0	[Error: < 100 cases or controls]	NA	NA	Diabetes insipidus	endocrine/metabolic	NA	NA
253.7	rs1801725_T	NA	NA	NA	NA	NA	logistic	45151	75	45076	NA	NA	0	[Error: < 100 cases or controls]	NA	NA	Other disorders of neurohypophysis	endocrine/metabolic	NA	NA
254	rs1801725_T	NA	NA	NA	NA	NA	logistic	45097	21	45076	NA	NA	0	[Error: < 100 cases or controls]	NA	NA	Diseases of thymus gland	endocrine/metabolic	NA	NA
255.12	rs1801725_T	NA	NA	NA	NA	NA	logistic	45126	50	45076	NA	NA	0	[Error: < 100 cases or controls]	NA	NA	Hyperaldosteronism	endocrine/metabolic	NA	NA
255.13	rs1801725_T	NA	NA	NA	NA	NA	logistic	45109	33	45076	NA	NA	0	[Error: < 100 cases or controls]	NA	NA	Medulloadrenal hyperfunction	endocrine/metabolic	NA	NA
255.22	rs1801725_T	NA	NA	NA	NA	NA	logistic	45122	46	45076	NA	NA	0	[Error: < 100 cases or controls]	NA	NA	Mineralocorticoid deficiency	endocrine/metabolic	NA	NA
255.3	rs1801725_T	NA	NA	NA	NA	NA	logistic	45121	45	45076	NA	NA	0	[Error: < 100 cases or controls]	NA	NA	Adrenogenital disorders	endocrine/metabolic	NA	NA
256.1	rs1801725_T	NA	NA	NA	NA	NA	logistic	45079	3	45076	NA	NA	0	[Error: < 100 cases or controls]	NA	NA	Hyperestrogenism	endocrine/metabolic	NA	NA
258	rs1801725_T	NA	NA	NA	NA	NA	logistic	45112	36	45076	NA	NA	0	[Error: < 100 cases or controls]	NA	NA	Iatrogenic endocrine disorders	endocrine/metabolic	NA	NA
258.1	rs1801725_T	NA	NA	NA	NA	NA	logistic	45123	47	45076	NA	NA	0	[Error: < 100 cases or controls]	NA	NA	Postablative ovarian failure	endocrine/metabolic	NA	NA
259.1	rs1801725_T	NA	NA	NA	NA	NA	logistic	45083	7	45076	NA	NA	0	[Error: < 100 cases or controls]	NA	NA	Nonspecific abnormal results of other endocrine function study	endocrine/metabolic	NA	NA
259.2	rs1801725_T	NA	NA	NA	NA	NA	logistic	45143	67	45076	NA	NA	0	[Error: < 100 cases or controls]	NA	NA	Carcinoid syndrome	endocrine/metabolic	NA	NA
259.3	rs1801725_T	NA	NA	NA	NA	NA	logistic	45153	77	45076	NA	NA	0	[Error: < 100 cases or controls]	NA	NA	Delay in sexual development and puberty NEC	endocrine/metabolic	NA	NA
259.8	rs1801725_T	NA	NA	NA	NA	NA	logistic	45116	40	45076	NA	NA	0	[Error: < 100 cases or controls]	NA	NA	Polyglandular activity in multiple endocrine adenomatosis	endocrine/metabolic	NA	NA
260.21	rs1801725_T	NA	NA	NA	NA	NA	logistic	36933	26	36907	NA	NA	0	[Error: < 100 cases or controls]	NA	NA	Kwashiorkor	endocrine/metabolic	NA	NA
260.7	rs1801725_T	NA	NA	NA	NA	NA	logistic	36927	20	36907	NA	NA	0	[Error: < 100 cases or controls]	NA	NA	Polyphagia	endocrine/metabolic	NA	NA
261.1	rs1801725_T	NA	NA	NA	NA	NA	logistic	36948	41	36907	NA	NA	0	[Error: < 100 cases or controls]	NA	NA	Vitamin A deficiency	endocrine/metabolic	NA	NA
261.3	rs1801725_T	NA	NA	NA	NA	NA	logistic	36913	6	36907	NA	NA	0	[Error: < 100 cases or controls]	NA	NA	Vitamin C deficiencies	endocrine/metabolic	NA	NA
261.41	rs1801725_T	NA	NA	NA	NA	NA	logistic	36951	44	36907	NA	NA	0	[Error: < 100 cases or controls]	NA	NA	Rickets or osteomalacia	endocrine/metabolic	NA	NA
270.1	rs1801725_T	NA	NA	NA	NA	NA	logistic	50007	94	49913	NA	NA	0	[Error: < 100 cases or controls]	NA	NA	Disturbances of amino-acid transport	endocrine/metabolic	NA	NA
270.11	rs1801725_T	NA	NA	NA	NA	NA	logistic	49939	26	49913	NA	NA	0	[Error: < 100 cases or controls]	NA	NA	Disturbances of sulphur-bearing amino-acid metabolism	endocrine/metabolic	NA	NA
270.12	rs1801725_T	NA	NA	NA	NA	NA	logistic	49952	39	49913	NA	NA	0	[Error: < 100 cases or controls]	NA	NA	Phenylketonuria [PKU]	endocrine/metabolic	NA	NA
270.2	rs1801725_T	NA	NA	NA	NA	NA	logistic	50009	96	49913	NA	NA	0	[Error: < 100 cases or controls]	NA	NA	Disorders of amino-acid metabolism	endocrine/metabolic	NA	NA
270.21	rs1801725_T	NA	NA	NA	NA	NA	logistic	49979	66	49913	NA	NA	0	[Error: < 100 cases or controls]	NA	NA	Disorders of urea cycle metabolism	endocrine/metabolic	NA	NA
270.31	rs1801725_T	NA	NA	NA	NA	NA	logistic	49917	4	49913	NA	NA	0	[Error: < 100 cases or controls]	NA	NA	Polyclonal hypergammaglobulinemia	endocrine/metabolic	NA	NA
270.33	rs1801725_T	NA	NA	NA	NA	NA	logistic	49996	83	49913	NA	NA	0	[Error: < 100 cases or controls]	NA	NA	Amyloidosis	endocrine/metabolic	NA	NA
270.34	rs1801725_T	NA	NA	NA	NA	NA	logistic	49998	85	49913	NA	NA	0	[Error: < 100 cases or controls]	NA	NA	Alpha-1-antitrypsin deficiency	endocrine/metabolic	NA	NA
270.35	rs1801725_T	NA	NA	NA	NA	NA	logistic	49933	20	49913	NA	NA	0	[Error: < 100 cases or controls]	NA	NA	Macroglobulinemia	endocrine/metabolic	NA	NA
271.9	rs1801725_T	NA	NA	NA	NA	NA	logistic	53132	59	53073	NA	NA	0	[Error: < 100 cases or controls]	NA	NA	Other disorders of carbohydrate transport and metabolism	endocrine/metabolic	NA	NA
272.14	rs1801725_T	NA	NA	NA	NA	NA	logistic	31315	11	31304	NA	NA	0	[Error: < 100 cases or controls]	NA	NA	Hyperchylomicronemia	endocrine/metabolic	NA	NA
272.9	rs1801725_T	NA	NA	NA	NA	NA	logistic	31337	33	31304	NA	NA	0	[Error: < 100 cases or controls]	NA	NA	Unspecified disorder of lipoid metabolism	endocrine/metabolic	NA	NA
275.11	rs1801725_T	NA	NA	NA	NA	NA	logistic	47366	80	47286	NA	NA	0	[Error: < 100 cases or controls]	NA	NA	Hereditary hemochromatosis	hematopoietic	NA	NA
275.2	rs1801725_T	NA	NA	NA	NA	NA	logistic	47307	21	47286	NA	NA	0	[Error: < 100 cases or controls]	NA	NA	Disorders of copper metabolism	endocrine/metabolic	NA	NA
276.8	rs1801725_T	NA	NA	NA	NA	NA	logistic	34030	37	33993	NA	NA	0	[Error: < 100 cases or controls]	NA	NA	Polydipsia	endocrine/metabolic	NA	NA
277.1	rs1801725_T	NA	NA	NA	NA	NA	logistic	50452	18	50434	NA	NA	0	[Error: < 100 cases or controls]	NA	NA	Disorders of porphyrin metabolism	endocrine/metabolic	NA	NA
277.2	rs1801725_T	NA	NA	NA	NA	NA	logistic	50438	4	50434	NA	NA	0	[Error: < 100 cases or controls]	NA	NA	Other disorders of purine and pyrimidine metabolism	endocrine/metabolic	NA	NA
277.6	rs1801725_T	NA	NA	NA	NA	NA	logistic	50466	32	50434	NA	NA	0	[Error: < 100 cases or controls]	NA	NA	Other deficiencies of circulating enzymes	endocrine/metabolic	NA	NA
277.8	rs1801725_T	NA	NA	NA	NA	NA	logistic	50437	3	50434	NA	NA	0	[Error: < 100 cases or controls]	NA	NA	Carnitine deficiencies	endocrine/metabolic	NA	NA
279.2	rs1801725_T	NA	NA	NA	NA	NA	logistic	48816	45	48771	NA	NA	0	[Error: < 100 cases or controls]	NA	NA	Autoimmune disease NEC	endocrine/metabolic	NA	NA
279.8	rs1801725_T	NA	NA	NA	NA	NA	logistic	48820	49	48771	NA	NA	0	[Error: < 100 cases or controls]	NA	NA	Other specified disorders involving the immune mechanism	endocrine/metabolic	NA	NA
281.13	rs1801725_T	NA	NA	NA	NA	NA	logistic	34122	25	34097	NA	NA	0	[Error: < 100 cases or controls]	NA	NA	Folate-deficiency anemia	hematopoietic	NA	NA
282.5	rs1801725_T	NA	NA	NA	NA	NA	logistic	34117	20	34097	NA	NA	0	[Error: < 100 cases or controls]	NA	NA	Sickle cell anemia	hematopoietic	NA	NA
282.8	rs1801725_T	NA	NA	NA	NA	NA	logistic	34139	42	34097	NA	NA	0	[Error: < 100 cases or controls]	NA	NA	Other hemoglobinopathies	hematopoietic	NA	NA
283.1	rs1801725_T	NA	NA	NA	NA	NA	logistic	34152	55	34097	NA	NA	0	[Error: < 100 cases or controls]	NA	NA	Autoimmune hemolytic anemias	hematopoietic	NA	NA
283.2	rs1801725_T	NA	NA	NA	NA	NA	logistic	34164	67	34097	NA	NA	0	[Error: < 100 cases or controls]	NA	NA	Non-autoimmune hemolytic anemias	hematopoietic	NA	NA
283.21	rs1801725_T	NA	NA	NA	NA	NA	logistic	34133	36	34097	NA	NA	0	[Error: < 100 cases or controls]	NA	NA	Hemolytic-uremic syndrome	hematopoietic	NA	NA
284.2	rs1801725_T	NA	NA	NA	NA	NA	logistic	34108	11	34097	NA	NA	0	[Error: < 100 cases or controls]	NA	NA	Constitutional aplastic anemia	hematopoietic	NA	NA
285.3	rs1801725_T	NA	NA	NA	NA	NA	logistic	34107	10	34097	NA	NA	0	[Error: < 100 cases or controls]	NA	NA	Sideroblastic anemia	hematopoietic	NA	NA
285.8	rs1801725_T	NA	NA	NA	NA	NA	logistic	34110	13	34097	NA	NA	0	[Error: < 100 cases or controls]	NA	NA	Hemoglobinuria	hematopoietic	NA	NA
286.11	rs1801725_T	NA	NA	NA	NA	NA	logistic	41079	78	41001	NA	NA	0	[Error: < 100 cases or controls]	NA	NA	Von willebrand's disease	hematopoietic	NA	NA
286.12	rs1801725_T	NA	NA	NA	NA	NA	logistic	41076	75	41001	NA	NA	0	[Error: < 100 cases or controls]	NA	NA	Congenital deficiency of other clotting factors (including factor VII)	hematopoietic	NA	NA
286.13	rs1801725_T	NA	NA	NA	NA	NA	logistic	41080	79	41001	NA	NA	0	[Error: < 100 cases or controls]	NA	NA	Congenital factor VIII disorder	hematopoietic	NA	NA
286.3	rs1801725_T	NA	NA	NA	NA	NA	logistic	41068	67	41001	NA	NA	0	[Error: < 100 cases or controls]	NA	NA	Coagulation defects complicating pregnancy or postpartum	hematopoietic	NA	NA
286.4	rs1801725_T	NA	NA	NA	NA	NA	logistic	41087	86	41001	NA	NA	0	[Error: < 100 cases or controls]	NA	NA	Acquired coagulation factor deficiency	hematopoietic	NA	NA
286.6	rs1801725_T	NA	NA	NA	NA	NA	logistic	41072	71	41001	NA	NA	0	[Error: < 100 cases or controls]	NA	NA	Defibrination syndrome	hematopoietic	NA	NA
287.2	rs1801725_T	NA	NA	NA	NA	NA	logistic	41045	44	41001	NA	NA	0	[Error: < 100 cases or controls]	NA	NA	Allergic purpura	hematopoietic	NA	NA
287.4	rs1801725_T	NA	NA	NA	NA	NA	logistic	41035	34	41001	NA	NA	0	[Error: < 100 cases or controls]	NA	NA	Qualitative platelet defects	hematopoietic	NA	NA
289.1	rs1801725_T	NA	NA	NA	NA	NA	logistic	39376	85	39291	NA	NA	0	[Error: < 100 cases or controls]	NA	NA	Myelofibrosis	hematopoietic	NA	NA
289.9	rs1801725_T	NA	NA	NA	NA	NA	logistic	39360	69	39291	NA	NA	0	[Error: < 100 cases or controls]	NA	NA	Abnormality of red blood cells	hematopoietic	NA	NA
291.1	rs1801725_T	NA	NA	NA	NA	NA	logistic	41991	62	41929	NA	NA	0	[Error: < 100 cases or controls]	NA	NA	Transient mental disorders due to conditions classified elsewhere	mental disorders	NA	NA
292.12	rs1801725_T	NA	NA	NA	NA	NA	logistic	41998	69	41929	NA	NA	0	[Error: < 100 cases or controls]	NA	NA	Symbolic dysfunction	mental disorders	NA	NA
300.13	rs1801725_T	NA	NA	NA	NA	NA	logistic	30141	49	30092	NA	NA	0	[Error: < 100 cases or controls]	NA	NA	Phobia	mental disorders	NA	NA
300.2	rs1801725_T	NA	NA	NA	NA	NA	NA	30092	NA	NA	NA	NA	0	[Error: non-varying phenotype or genotype]	NA	NA	Generalized anxiety & phobic disorders	mental disorders	NA	NA
301.1	rs1801725_T	NA	NA	NA	NA	NA	logistic	30108	16	30092	NA	NA	0	[Error: < 100 cases or controls]	NA	NA	Schizoid personality disorder	mental disorders	NA	NA
303.1	rs1801725_T	NA	NA	NA	NA	NA	logistic	30122	30	30092	NA	NA	0	[Error: < 100 cases or controls]	NA	NA	Dissociative disorder	mental disorders	NA	NA
303.31	rs1801725_T	NA	NA	NA	NA	NA	logistic	30104	12	30092	NA	NA	0	[Error: < 100 cases or controls]	NA	NA	Gastrointestinal malfunction arising from mental factors	mental disorders	NA	NA
315.1	rs1801725_T	NA	NA	NA	NA	NA	logistic	48992	62	48930	NA	NA	0	[Error: < 100 cases or controls]	NA	NA	Learning disorder	mental disorders	NA	NA
323.2	rs1801725_T	NA	NA	NA	NA	NA	logistic	52514	31	52483	NA	NA	0	[Error: < 100 cases or controls]	NA	NA	Acute (transverse) myelitis	neurological	NA	NA
324.1	rs1801725_T	NA	NA	NA	NA	NA	NA	52483	NA	NA	NA	NA	0	[Error: non-varying phenotype or genotype]	NA	NA	Jakob-Creutzfeldt disease	neurological	NA	NA
325	rs1801725_T	NA	NA	NA	NA	NA	logistic	52536	53	52483	NA	NA	0	[Error: < 100 cases or controls]	NA	NA	Phlebitis and thrombophlebitis of intracranial venous sinuses	neurological	NA	NA
327.6	rs1801725_T	NA	NA	NA	NA	NA	logistic	38819	38	38781	NA	NA	0	[Error: < 100 cases or controls]	NA	NA	Circadian rhythm sleep disorder	neurological	NA	NA
327.72	rs1801725_T	NA	NA	NA	NA	NA	logistic	38820	39	38781	NA	NA	0	[Error: < 100 cases or controls]	NA	NA	Sleep related leg cramps	neurological	NA	NA
333.3	rs1801725_T	NA	NA	NA	NA	NA	logistic	40010	70	39940	NA	NA	0	[Error: < 100 cases or controls]	NA	NA	Tics and choreas	neurological	NA	NA
333.8	rs1801725_T	NA	NA	NA	NA	NA	logistic	40029	89	39940	NA	NA	0	[Error: < 100 cases or controls]	NA	NA	Other degenerative diseases of the basal ganglia	neurological	NA	NA
334.2	rs1801725_T	NA	NA	NA	NA	NA	logistic	40007	67	39940	NA	NA	0	[Error: < 100 cases or controls]	NA	NA	Anterior horn cell disease	neurological	NA	NA
334.21	rs1801725_T	NA	NA	NA	NA	NA	logistic	39988	48	39940	NA	NA	0	[Error: < 100 cases or controls]	NA	NA	Amyotrophic Lateral Sclerosis	neurological	NA	NA
346	rs1801725_T	NA	NA	NA	NA	NA	logistic	39974	34	39940	NA	NA	0	[Error: < 100 cases or controls]	NA	NA	Abnormal findings on study of brain and/or nervous system	neurological	NA	NA
346.2	rs1801725_T	NA	NA	NA	NA	NA	logistic	39960	20	39940	NA	NA	0	[Error: < 100 cases or controls]	NA	NA	Nonspecific abnormal results of function study of brain and central nervous system	neurological	NA	NA
346.3	rs1801725_T	NA	NA	NA	NA	NA	logistic	39953	13	39940	NA	NA	0	[Error: < 100 cases or controls]	NA	NA	Nonspecific abnormal findings in cerebrospinal fluid	neurological	NA	NA
347	rs1801725_T	NA	NA	NA	NA	NA	logistic	40007	67	39940	NA	NA	0	[Error: < 100 cases or controls]	NA	NA	Cataplexy and narcolepsy	neurological	NA	NA
350.5	rs1801725_T	NA	NA	NA	NA	NA	logistic	45917	13	45904	NA	NA	0	[Error: < 100 cases or controls]	NA	NA	Abnormal reflex	neurological	NA	NA
359.1	rs1801725_T	NA	NA	NA	NA	NA	logistic	47178	75	47103	NA	NA	0	[Error: < 100 cases or controls]	NA	NA	Muscular dystrophies	neurological	NA	NA
360.3	rs1801725_T	NA	NA	NA	NA	NA	logistic	47630	20	47610	NA	NA	0	[Error: < 100 cases or controls]	NA	NA	Hypotony of eye	sense organs	NA	NA
361.2	rs1801725_T	NA	NA	NA	NA	NA	logistic	47631	21	47610	NA	NA	0	[Error: < 100 cases or controls]	NA	NA	Retinoschisis and retinal cysts	sense organs	NA	NA
362.1	rs1801725_T	NA	NA	NA	NA	NA	logistic	47241	90	47151	NA	NA	0	[Error: < 100 cases or controls]	NA	NA	Retinopathy of prematurity	sense organs	NA	NA
362.31	rs1801725_T	NA	NA	NA	NA	NA	logistic	47205	54	47151	NA	NA	0	[Error: < 100 cases or controls]	NA	NA	Separation of retinal layers	sense organs	NA	NA
362.5	rs1801725_T	NA	NA	NA	NA	NA	logistic	47245	94	47151	NA	NA	0	[Error: < 100 cases or controls]	NA	NA	Toxic maculopathy of retina	sense organs	NA	NA
362.7	rs1801725_T	NA	NA	NA	NA	NA	logistic	47231	80	47151	NA	NA	0	[Error: < 100 cases or controls]	NA	NA	Hereditary retinal dystrophies	sense organs	NA	NA
362.8	rs1801725_T	NA	NA	NA	NA	NA	logistic	47236	85	47151	NA	NA	0	[Error: < 100 cases or controls]	NA	NA	Retinal hemorrhage/ischemia	sense organs	NA	NA
363.4	rs1801725_T	NA	NA	NA	NA	NA	logistic	47615	5	47610	NA	NA	0	[Error: < 100 cases or controls]	NA	NA	Choroidal degenerations	sense organs	NA	NA
364.2	rs1801725_T	NA	NA	NA	NA	NA	logistic	47689	79	47610	NA	NA	0	[Error: < 100 cases or controls]	NA	NA	Corneal edema	sense organs	NA	NA
364.41	rs1801725_T	NA	NA	NA	NA	NA	logistic	47646	36	47610	NA	NA	0	[Error: < 100 cases or controls]	NA	NA	Keratoconus	sense organs	NA	NA
364.9	rs1801725_T	NA	NA	NA	NA	NA	logistic	47662	52	47610	NA	NA	0	[Error: < 100 cases or controls]	NA	NA	Cornea replaced by transplant	sense organs	NA	NA
365.5	rs1801725_T	NA	NA	NA	NA	NA	logistic	47635	25	47610	NA	NA	0	[Error: < 100 cases or controls]	NA	NA	Pseudoexfoliation glaucoma	sense organs	NA	NA
366.1	rs1801725_T	NA	NA	NA	NA	NA	logistic	46366	27	46339	NA	NA	0	[Error: < 100 cases or controls]	NA	NA	Nonsenile Cataract	sense organs	NA	NA
366.3	rs1801725_T	NA	NA	NA	NA	NA	logistic	46347	8	46339	NA	NA	0	[Error: < 100 cases or controls]	NA	NA	Traumatic cataract	sense organs	NA	NA
368.3	rs1801725_T	NA	NA	NA	NA	NA	logistic	48571	46	48525	NA	NA	0	[Error: < 100 cases or controls]	NA	NA	Anisometropia	sense organs	NA	NA
368.5	rs1801725_T	NA	NA	NA	NA	NA	logistic	48530	5	48525	NA	NA	0	[Error: < 100 cases or controls]	NA	NA	Color vision deficiencies	sense organs	NA	NA
368.7	rs1801725_T	NA	NA	NA	NA	NA	logistic	48527	2	48525	NA	NA	0	[Error: < 100 cases or controls]	NA	NA	Disorders of accommodation	sense organs	NA	NA
368.91	rs1801725_T	NA	NA	NA	NA	NA	logistic	48597	72	48525	NA	NA	0	[Error: < 100 cases or controls]	NA	NA	Psychophysical visual disturbances	sense organs	NA	NA
370.2	rs1801725_T	NA	NA	NA	NA	NA	logistic	44617	84	44533	NA	NA	0	[Error: < 100 cases or controls]	NA	NA	Superficial keratitis	sense organs	NA	NA
371.33	rs1801725_T	NA	NA	NA	NA	NA	logistic	44538	5	44533	NA	NA	0	[Error: < 100 cases or controls]	NA	NA	Noninfectious dermatoses of eyelid	sense organs	NA	NA
371.9	rs1801725_T	NA	NA	NA	NA	NA	logistic	44551	18	44533	NA	NA	0	[Error: < 100 cases or controls]	NA	NA	Chronic inflammatory disorders of orbit	sense organs	NA	NA
374.2	rs1801725_T	NA	NA	NA	NA	NA	logistic	44587	54	44533	NA	NA	0	[Error: < 100 cases or controls]	NA	NA	Lagophthalmos	sense organs	NA	NA
375.2	rs1801725_T	NA	NA	NA	NA	NA	logistic	44792	89	44703	NA	NA	0	[Error: < 100 cases or controls]	NA	NA	Epiphora	sense organs	NA	NA
376	rs1801725_T	NA	NA	NA	NA	NA	logistic	44757	54	44703	NA	NA	0	[Error: < 100 cases or controls]	NA	NA	Disorders of the orbit	sense organs	NA	NA
379.3	rs1801725_T	NA	NA	NA	NA	NA	logistic	44793	90	44703	NA	NA	0	[Error: < 100 cases or controls]	NA	NA	Aphakia and other disorders of lens	sense organs	NA	NA
379.4	rs1801725_T	NA	NA	NA	NA	NA	logistic	44775	72	44703	NA	NA	0	[Error: < 100 cases or controls]	NA	NA	Anomalies of pupillary function	sense organs	NA	NA
379.51	rs1801725_T	NA	NA	NA	NA	NA	logistic	44720	17	44703	NA	NA	0	[Error: < 100 cases or controls]	NA	NA	Pigmentary iris degeneration	sense organs	NA	NA
381.3	rs1801725_T	NA	NA	NA	NA	NA	logistic	44902	94	44808	NA	NA	0	[Error: < 100 cases or controls]	NA	NA	Mastoiditis & related conditions	sense organs	NA	NA
383	rs1801725_T	NA	NA	NA	NA	NA	logistic	44840	32	44808	NA	NA	0	[Error: < 100 cases or controls]	NA	NA	Otosclerosis	sense organs	NA	NA
384.1	rs1801725_T	NA	NA	NA	NA	NA	logistic	44834	26	44808	NA	NA	0	[Error: < 100 cases or controls]	NA	NA	Myringitis	sense organs	NA	NA
385.5	rs1801725_T	NA	NA	NA	NA	NA	logistic	44866	58	44808	NA	NA	0	[Error: < 100 cases or controls]	NA	NA	Tympanosclerosis and middle ear disease related to otitis media	sense organs	NA	NA
386.3	rs1801725_T	NA	NA	NA	NA	NA	logistic	43880	90	43790	NA	NA	0	[Error: < 100 cases or controls]	NA	NA	Labyrinthitis	sense organs	NA	NA
389.3	rs1801725_T	NA	NA	NA	NA	NA	logistic	45703	28	45675	NA	NA	0	[Error: < 100 cases or controls]	NA	NA	Degenerative and vascular disorders of ear	sense organs	NA	NA
389.5	rs1801725_T	NA	NA	NA	NA	NA	logistic	45705	30	45675	NA	NA	0	[Error: < 100 cases or controls]	NA	NA	Disorders of acoustic nerve	sense organs	NA	NA
394.3	rs1801725_T	NA	NA	NA	NA	NA	logistic	42377	25	42352	NA	NA	0	[Error: < 100 cases or controls]	NA	NA	Aortic valve disease	circulatory system	NA	NA
394.4	rs1801725_T	NA	NA	NA	NA	NA	logistic	42400	48	42352	NA	NA	0	[Error: < 100 cases or controls]	NA	NA	Acute rheumatic heart disease	circulatory system	NA	NA
411.41	rs1801725_T	NA	NA	NA	NA	NA	logistic	38536	80	38456	NA	NA	0	[Error: < 100 cases or controls]	NA	NA	Aneurysm and dissection of heart	circulatory system	NA	NA
411.9	rs1801725_T	NA	NA	NA	NA	NA	logistic	38552	96	38456	NA	NA	0	[Error: < 100 cases or controls]	NA	NA	Other acute and subacute forms of ischemic heart disease	circulatory system	NA	NA
420.1	rs1801725_T	NA	NA	NA	NA	NA	logistic	48122	34	48088	NA	NA	0	[Error: < 100 cases or controls]	NA	NA	Myocarditis	circulatory system	NA	NA
425.8	rs1801725_T	NA	NA	NA	NA	NA	logistic	48183	95	48088	NA	NA	0	[Error: < 100 cases or controls]	NA	NA	Other cardiomyopathy	circulatory system	NA	NA
426.22	rs1801725_T	NA	NA	NA	NA	NA	logistic	31866	50	31816	NA	NA	0	[Error: < 100 cases or controls]	NA	NA	Mobitz II AV block	circulatory system	NA	NA
426.25	rs1801725_T	NA	NA	NA	NA	NA	logistic	31856	40	31816	NA	NA	0	[Error: < 100 cases or controls]	NA	NA	Other heart block	circulatory system	NA	NA
426.4	rs1801725_T	NA	NA	NA	NA	NA	logistic	31904	88	31816	NA	NA	0	[Error: < 100 cases or controls]	NA	NA	Anomalous atrioventricular excitation	circulatory system	NA	NA
429.2	rs1801725_T	NA	NA	NA	NA	NA	logistic	42508	75	42433	NA	NA	0	[Error: < 100 cases or controls]	NA	NA	Abnormal function study of cardiovascular system	circulatory system	NA	NA
433.32	rs1801725_T	NA	NA	NA	NA	NA	logistic	44096	14	44082	NA	NA	0	[Error: < 100 cases or controls]	NA	NA	Moyamoya disease	circulatory system	NA	NA
441.2	rs1801725_T	NA	NA	NA	NA	NA	logistic	43122	62	43060	NA	NA	0	[Error: < 100 cases or controls]	NA	NA	Chronic vascular insufficiency of intestine	circulatory system	NA	NA
442.2	rs1801725_T	NA	NA	NA	NA	NA	logistic	43113	53	43060	NA	NA	0	[Error: < 100 cases or controls]	NA	NA	Aneurysm of iliac artery	circulatory system	NA	NA
442.4	rs1801725_T	NA	NA	NA	NA	NA	logistic	43129	69	43060	NA	NA	0	[Error: < 100 cases or controls]	NA	NA	Arterial dissection	circulatory system	NA	NA
444.2	rs1801725_T	NA	NA	NA	NA	NA	logistic	43118	58	43060	NA	NA	0	[Error: < 100 cases or controls]	NA	NA	Embolism and thrombosis of abdominal aorta	circulatory system	NA	NA
444.5	rs1801725_T	NA	NA	NA	NA	NA	logistic	43067	7	43060	NA	NA	0	[Error: < 100 cases or controls]	NA	NA	Atheroembolism	circulatory system	NA	NA
446.1	rs1801725_T	NA	NA	NA	NA	NA	logistic	43065	5	43060	NA	NA	0	[Error: < 100 cases or controls]	NA	NA	Thromboangiitis obliterans	circulatory system	NA	NA
446.2	rs1801725_T	NA	NA	NA	NA	NA	logistic	43082	22	43060	NA	NA	0	[Error: < 100 cases or controls]	NA	NA	Acute febrile mucocutaneous lymph node syndrome (Kawasaki disease)	circulatory system	NA	NA
446.3	rs1801725_T	NA	NA	NA	NA	NA	logistic	43097	37	43060	NA	NA	0	[Error: < 100 cases or controls]	NA	NA	Hypersensitivity angiitis	circulatory system	NA	NA
446.6	rs1801725_T	NA	NA	NA	NA	NA	logistic	43104	44	43060	NA	NA	0	[Error: < 100 cases or controls]	NA	NA	Polyarteritis nodosa	circulatory system	NA	NA
446.7	rs1801725_T	NA	NA	NA	NA	NA	logistic	43075	15	43060	NA	NA	0	[Error: < 100 cases or controls]	NA	NA	Takayasu's disease	circulatory system	NA	NA
446.8	rs1801725_T	NA	NA	NA	NA	NA	logistic	43089	29	43060	NA	NA	0	[Error: < 100 cases or controls]	NA	NA	Thrombotic microangiopathy	circulatory system	NA	NA
448	rs1801725_T	NA	NA	NA	NA	NA	logistic	43083	23	43060	NA	NA	0	[Error: < 100 cases or controls]	NA	NA	Disease of capillaries	circulatory system	NA	NA
452.1	rs1801725_T	NA	NA	NA	NA	NA	logistic	39338	51	39287	NA	NA	0	[Error: < 100 cases or controls]	NA	NA	Iatrogenic pulmonary embolism and infarction	circulatory system	NA	NA
452.8	rs1801725_T	NA	NA	NA	NA	NA	logistic	39324	37	39287	NA	NA	0	[Error: < 100 cases or controls]	NA	NA	Postphlebitic syndrome	circulatory system	NA	NA
453	rs1801725_T	NA	NA	NA	NA	NA	logistic	39307	20	39287	NA	NA	0	[Error: < 100 cases or controls]	NA	NA	Chronic venous hypertension	circulatory system	NA	NA
459.7	rs1801725_T	NA	NA	NA	NA	NA	logistic	43279	63	43216	NA	NA	0	[Error: < 100 cases or controls]	NA	NA	Blood vessel replaced	circulatory system	NA	NA
495.11	rs1801725_T	NA	NA	NA	NA	NA	logistic	40810	67	40743	NA	NA	0	[Error: < 100 cases or controls]	NA	NA	Chronic obstructive asthma with exacerbation	respiratory	NA	NA
498	rs1801725_T	NA	NA	NA	NA	NA	logistic	40816	73	40743	NA	NA	0	[Error: < 100 cases or controls]	NA	NA	Acute bronchospasm	respiratory	NA	NA
500.1	rs1801725_T	NA	NA	NA	NA	NA	logistic	37181	18	37163	NA	NA	0	[Error: < 100 cases or controls]	NA	NA	Extrinsic allergic alveolitis	respiratory	NA	NA
500.2	rs1801725_T	NA	NA	NA	NA	NA	logistic	37185	22	37163	NA	NA	0	[Error: < 100 cases or controls]	NA	NA	Pneumoconiosis	respiratory	NA	NA
509.5	rs1801725_T	NA	NA	NA	NA	NA	logistic	37215	52	37163	NA	NA	0	[Error: < 100 cases or controls]	NA	NA	Respiratory arrest	respiratory	NA	NA
513.32	rs1801725_T	NA	NA	NA	NA	NA	logistic	49237	87	49150	NA	NA	0	[Error: < 100 cases or controls]	NA	NA	Orthopnea	respiratory	NA	NA
514.1	rs1801725_T	NA	NA	NA	NA	NA	logistic	48344	81	48263	NA	NA	0	[Error: < 100 cases or controls]	NA	NA	Abnormal results of function study of pulmonary system	respiratory	NA	NA
520.1	rs1801725_T	NA	NA	NA	NA	NA	logistic	48223	26	48197	NA	NA	0	[Error: < 100 cases or controls]	NA	NA	Hereditary disturbances in tooth structure	digestive	NA	NA
521.2	rs1801725_T	NA	NA	NA	NA	NA	logistic	48200	3	48197	NA	NA	0	[Error: < 100 cases or controls]	NA	NA	Dental abrasion, erosion and attrition	digestive	NA	NA
521.4	rs1801725_T	NA	NA	NA	NA	NA	logistic	48205	8	48197	NA	NA	0	[Error: < 100 cases or controls]	NA	NA	Tooth complications likely association with other diseases	digestive	NA	NA
522.1	rs1801725_T	NA	NA	NA	NA	NA	logistic	48203	6	48197	NA	NA	0	[Error: < 100 cases or controls]	NA	NA	Pulpitis and necrosis of tooth pulp	digestive	NA	NA
523.32	rs1801725_T	NA	NA	NA	NA	NA	logistic	48241	44	48197	NA	NA	0	[Error: < 100 cases or controls]	NA	NA	Chronic periodontitis	digestive	NA	NA
525.2	rs1801725_T	NA	NA	NA	NA	NA	logistic	48213	16	48197	NA	NA	0	[Error: < 100 cases or controls]	NA	NA	Atrophy of edentulous alveolar ridge	digestive	NA	NA
526.1	rs1801725_T	NA	NA	NA	NA	NA	logistic	48220	23	48197	NA	NA	0	[Error: < 100 cases or controls]	NA	NA	Cysts of the jaws	digestive	NA	NA
526.42	rs1801725_T	NA	NA	NA	NA	NA	logistic	48243	46	48197	NA	NA	0	[Error: < 100 cases or controls]	NA	NA	Arthralgia/ankylosis of temporomandibular joint	digestive	NA	NA
526.8	rs1801725_T	NA	NA	NA	NA	NA	logistic	48211	14	48197	NA	NA	0	[Error: < 100 cases or controls]	NA	NA	Exostosis of jaw	digestive	NA	NA
526.9	rs1801725_T	NA	NA	NA	NA	NA	logistic	48273	76	48197	NA	NA	0	[Error: < 100 cases or controls]	NA	NA	Jaw disease NOS	digestive	NA	NA
527.1	rs1801725_T	NA	NA	NA	NA	NA	logistic	49535	8	49527	NA	NA	0	[Error: < 100 cases or controls]	NA	NA	Hypertrophy of salivary gland	digestive	NA	NA
527.8	rs1801725_T	NA	NA	NA	NA	NA	logistic	49538	11	49527	NA	NA	0	[Error: < 100 cases or controls]	NA	NA	Other specified diseases of the salivary glands	digestive	NA	NA
528.12	rs1801725_T	NA	NA	NA	NA	NA	logistic	49622	95	49527	NA	NA	0	[Error: < 100 cases or controls]	NA	NA	Oral aphthae	digestive	NA	NA
528.4	rs1801725_T	NA	NA	NA	NA	NA	logistic	49549	22	49527	NA	NA	0	[Error: < 100 cases or controls]	NA	NA	Cysts of oral soft tissues	digestive	NA	NA
528.41	rs1801725_T	NA	NA	NA	NA	NA	logistic	49548	21	49527	NA	NA	0	[Error: < 100 cases or controls]	NA	NA	Cyst of the salivary gland	digestive	NA	NA
528.5	rs1801725_T	NA	NA	NA	NA	NA	logistic	49623	96	49527	NA	NA	0	[Error: < 100 cases or controls]	NA	NA	Diseases of lips	digestive	NA	NA
528.6	rs1801725_T	NA	NA	NA	NA	NA	logistic	49585	58	49527	NA	NA	0	[Error: < 100 cases or controls]	NA	NA	Leukoplakia of oral mucosa	digestive	NA	NA
528.7	rs1801725_T	NA	NA	NA	NA	NA	logistic	49542	15	49527	NA	NA	0	[Error: < 100 cases or controls]	NA	NA	Sialolithiasis	digestive	NA	NA
529.1	rs1801725_T	NA	NA	NA	NA	NA	logistic	49573	46	49527	NA	NA	0	[Error: < 100 cases or controls]	NA	NA	Glossitis	digestive	NA	NA
529.6	rs1801725_T	NA	NA	NA	NA	NA	logistic	49570	43	49527	NA	NA	0	[Error: < 100 cases or controls]	NA	NA	Glossodynia	digestive	NA	NA
530.12	rs1801725_T	NA	NA	NA	NA	NA	logistic	31413	98	31315	NA	NA	0	[Error: < 100 cases or controls]	NA	NA	Ulcer of esophagus	digestive	NA	NA
530.6	rs1801725_T	NA	NA	NA	NA	NA	logistic	31372	57	31315	NA	NA	0	[Error: < 100 cases or controls]	NA	NA	Diverticulum of esophagus, acquired	digestive	NA	NA
530.7	rs1801725_T	NA	NA	NA	NA	NA	logistic	31350	35	31315	NA	NA	0	[Error: < 100 cases or controls]	NA	NA	Gastroesophageal laceration-hemorrhage syndrome	digestive	NA	NA
531.5	rs1801725_T	NA	NA	NA	NA	NA	logistic	50386	44	50342	NA	NA	0	[Error: < 100 cases or controls]	NA	NA	Gastrojejunal ulcer	digestive	NA	NA
535.1	rs1801725_T	NA	NA	NA	NA	NA	logistic	45216	77	45139	NA	NA	0	[Error: < 100 cases or controls]	NA	NA	Acute gastritis	digestive	NA	NA
537.1	rs1801725_T	NA	NA	NA	NA	NA	logistic	45207	68	45139	NA	NA	0	[Error: < 100 cases or controls]	NA	NA	Lesions of stomach and duodenum	digestive	NA	NA
550.3	rs1801725_T	NA	NA	NA	NA	NA	logistic	45814	20	45794	NA	NA	0	[Error: < 100 cases or controls]	NA	NA	Femoral hernia	digestive	NA	NA
556.11	rs1801725_T	NA	NA	NA	NA	NA	logistic	34215	36	34179	NA	NA	0	[Error: < 100 cases or controls]	NA	NA	Angiodysplasia of intestine (without mention of hemorrhage)	digestive	NA	NA
569.1	rs1801725_T	NA	NA	NA	NA	NA	logistic	43630	40	43590	NA	NA	0	[Error: < 100 cases or controls]	NA	NA	Toxic gastroenteritis and colitis	digestive	NA	NA
573.1	rs1801725_T	NA	NA	NA	NA	NA	logistic	42632	46	42586	NA	NA	0	[Error: < 100 cases or controls]	NA	NA	Chronic passive congestion of liver	digestive	NA	NA
575.6	rs1801725_T	NA	NA	NA	NA	NA	logistic	48327	27	48300	NA	NA	0	[Error: < 100 cases or controls]	NA	NA	Cholesterolosis of gallbladder	digestive	NA	NA
575.9	rs1801725_T	NA	NA	NA	NA	NA	logistic	48364	64	48300	NA	NA	0	[Error: < 100 cases or controls]	NA	NA	Nonspecific abnormal findings on radiological and other examination of biliary tract	digestive	NA	NA
580.11	rs1801725_T	NA	NA	NA	NA	NA	logistic	39378	84	39294	NA	NA	0	[Error: < 100 cases or controls]	NA	NA	Proliferative glomerulonephritis	genitourinary	NA	NA
580.13	rs1801725_T	NA	NA	NA	NA	NA	logistic	39341	47	39294	NA	NA	0	[Error: < 100 cases or controls]	NA	NA	Acute glomerulonephritis, NOS	genitourinary	NA	NA
580.14	rs1801725_T	NA	NA	NA	NA	NA	logistic	39381	87	39294	NA	NA	0	[Error: < 100 cases or controls]	NA	NA	Chronic glomerulonephritis, NOS	genitourinary	NA	NA
586.11	rs1801725_T	NA	NA	NA	NA	NA	logistic	39303	9	39294	NA	NA	0	[Error: < 100 cases or controls]	NA	NA	Small kidney	genitourinary	NA	NA
586.3	rs1801725_T	NA	NA	NA	NA	NA	logistic	39356	62	39294	NA	NA	0	[Error: < 100 cases or controls]	NA	NA	Vascular disorders of kidney/hypertrophy	genitourinary	NA	NA
589	rs1801725_T	NA	NA	NA	NA	NA	logistic	39349	55	39294	NA	NA	0	[Error: < 100 cases or controls]	NA	NA	Abnormal results of function study of kidney	genitourinary	NA	NA
592.12	rs1801725_T	NA	NA	NA	NA	NA	logistic	37280	78	37202	NA	NA	0	[Error: < 100 cases or controls]	NA	NA	Chronic cystitis	genitourinary	NA	NA
592.2	rs1801725_T	NA	NA	NA	NA	NA	logistic	37254	52	37202	NA	NA	0	[Error: < 100 cases or controls]	NA	NA	Urethritis and urethral syndrome	genitourinary	NA	NA
592.21	rs1801725_T	NA	NA	NA	NA	NA	logistic	37211	9	37202	NA	NA	0	[Error: < 100 cases or controls]	NA	NA	Urethral syndrome	genitourinary	NA	NA
592.3	rs1801725_T	NA	NA	NA	NA	NA	logistic	37204	2	37202	NA	NA	0	[Error: < 100 cases or controls]	NA	NA	Urethral stricture due to infecton	genitourinary	NA	NA
594.8	rs1801725_T	NA	NA	NA	NA	NA	logistic	48241	75	48166	NA	NA	0	[Error: < 100 cases or controls]	NA	NA	Renal colic	genitourinary	NA	NA
599.7	rs1801725_T	NA	NA	NA	NA	NA	logistic	36874	7	36867	NA	NA	0	[Error: < 100 cases or controls]	NA	NA	Urethral discharge	genitourinary	NA	NA
601.12	rs1801725_T	NA	NA	NA	NA	NA	logistic	47252	93	47159	NA	NA	0	[Error: < 100 cases or controls]	NA	NA	Chronic prostatitis	genitourinary	NA	NA
601.4	rs1801725_T	NA	NA	NA	NA	NA	logistic	47206	47	47159	NA	NA	0	[Error: < 100 cases or controls]	NA	NA	Balanoposthitis	genitourinary	NA	NA
601.8	rs1801725_T	NA	NA	NA	NA	NA	logistic	47223	64	47159	NA	NA	0	[Error: < 100 cases or controls]	NA	NA	Other inflammatory disorders of male genital organs	genitourinary	NA	NA
602	rs1801725_T	NA	NA	NA	NA	NA	logistic	47247	88	47159	NA	NA	0	[Error: < 100 cases or controls]	NA	NA	Other disorders of prostate	genitourinary	NA	NA
602.3	rs1801725_T	NA	NA	NA	NA	NA	logistic	47161	2	47159	NA	NA	0	[Error: < 100 cases or controls]	NA	NA	Dysplasia of prostate	genitourinary	NA	NA
603.2	rs1801725_T	NA	NA	NA	NA	NA	logistic	45933	61	45872	NA	NA	0	[Error: < 100 cases or controls]	NA	NA	Spermatocele	genitourinary	NA	NA
604.2	rs1801725_T	NA	NA	NA	NA	NA	NA	45872	NA	NA	NA	NA	0	[Error: non-varying phenotype or genotype]	NA	NA	Vascular disorders of penis	genitourinary	NA	NA
609	rs1801725_T	NA	NA	NA	NA	NA	logistic	45923	51	45872	NA	NA	0	[Error: < 100 cases or controls]	NA	NA	Male infertility and abnormal spermatozoa	genitourinary	NA	NA
609.1	rs1801725_T	NA	NA	NA	NA	NA	logistic	45893	21	45872	NA	NA	0	[Error: < 100 cases or controls]	NA	NA	Infertility, male	genitourinary	NA	NA
609.11	rs1801725_T	NA	NA	NA	NA	NA	NA	45872	NA	NA	NA	NA	0	[Error: non-varying phenotype or genotype]	NA	NA	Azoospermia and oligospermia	genitourinary	NA	NA
609.2	rs1801725_T	NA	NA	NA	NA	NA	logistic	45902	30	45872	NA	NA	0	[Error: < 100 cases or controls]	NA	NA	Abnormal spermatozoa	genitourinary	NA	NA
610.2	rs1801725_T	NA	NA	NA	NA	NA	logistic	46746	47	46699	NA	NA	0	[Error: < 100 cases or controls]	NA	NA	Fibroadenosis of breast	genitourinary	NA	NA
612.1	rs1801725_T	NA	NA	NA	NA	NA	logistic	46752	53	46699	NA	NA	0	[Error: < 100 cases or controls]	NA	NA	Galactorrhea	genitourinary	NA	NA
612.3	rs1801725_T	NA	NA	NA	NA	NA	logistic	46711	12	46699	NA	NA	0	[Error: < 100 cases or controls]	NA	NA	Congenital anomalies of breast	genitourinary	NA	NA
613.9	rs1801725_T	NA	NA	NA	NA	NA	logistic	49886	49	49837	NA	NA	0	[Error: < 100 cases or controls]	NA	NA	Breast disorder NOS	genitourinary	NA	NA
614.31	rs1801725_T	NA	NA	NA	NA	NA	logistic	49553	18	49535	NA	NA	0	[Error: < 100 cases or controls]	NA	NA	Acute inflammatory pelvic disease	genitourinary	NA	NA
614.33	rs1801725_T	NA	NA	NA	NA	NA	logistic	49592	57	49535	NA	NA	0	[Error: < 100 cases or controls]	NA	NA	Pelvic inflammatory disease, NOS	genitourinary	NA	NA
614.4	rs1801725_T	NA	NA	NA	NA	NA	logistic	49563	28	49535	NA	NA	0	[Error: < 100 cases or controls]	NA	NA	Inflammatory diseases of uterus, except cervix	genitourinary	NA	NA
614.51	rs1801725_T	NA	NA	NA	NA	NA	logistic	49609	74	49535	NA	NA	0	[Error: < 100 cases or controls]	NA	NA	Cervicitis and endocervicitis	genitourinary	NA	NA
614.53	rs1801725_T	NA	NA	NA	NA	NA	logistic	49585	50	49535	NA	NA	0	[Error: < 100 cases or controls]	NA	NA	Cyst or abscess of Bartholin's gland	genitourinary	NA	NA
614.54	rs1801725_T	NA	NA	NA	NA	NA	logistic	49593	58	49535	NA	NA	0	[Error: < 100 cases or controls]	NA	NA	Abscess or ulceration of vulva	genitourinary	NA	NA
619.3	rs1801725_T	NA	NA	NA	NA	NA	logistic	49914	88	49826	NA	NA	0	[Error: < 100 cases or controls]	NA	NA	Noninflammatory disorders of cervix	genitourinary	NA	NA
620	rs1801725_T	NA	NA	NA	NA	NA	logistic	52423	82	52341	NA	NA	0	[Error: < 100 cases or controls]	NA	NA	Dysplasia of female genital organs	genitourinary	NA	NA
620.1	rs1801725_T	NA	NA	NA	NA	NA	logistic	52349	8	52341	NA	NA	0	[Error: < 100 cases or controls]	NA	NA	Dysplasia of cervix	genitourinary	NA	NA
622.2	rs1801725_T	NA	NA	NA	NA	NA	logistic	52401	60	52341	NA	NA	0	[Error: < 100 cases or controls]	NA	NA	Mucous polyp of cervix	genitourinary	NA	NA
624.1	rs1801725_T	NA	NA	NA	NA	NA	logistic	48811	37	48774	NA	NA	0	[Error: < 100 cases or controls]	NA	NA	Dystrophy of female genital tract	genitourinary	NA	NA
624.2	rs1801725_T	NA	NA	NA	NA	NA	logistic	48783	9	48774	NA	NA	0	[Error: < 100 cases or controls]	NA	NA	Atrophy of female genital tract	genitourinary	NA	NA
626.15	rs1801725_T	NA	NA	NA	NA	NA	logistic	42251	27	42224	NA	NA	0	[Error: < 100 cases or controls]	NA	NA	Infertility, female, associated with anovulation	genitourinary	NA	NA
626.21	rs1801725_T	NA	NA	NA	NA	NA	logistic	42228	4	42224	NA	NA	0	[Error: < 100 cases or controls]	NA	NA	Mittelschmerz	genitourinary	NA	NA
626.4	rs1801725_T	NA	NA	NA	NA	NA	logistic	42266	42	42224	NA	NA	0	[Error: < 100 cases or controls]	NA	NA	Premenstrual tension syndromes	genitourinary	NA	NA
627.4	rs1801725_T	NA	NA	NA	NA	NA	logistic	42295	71	42224	NA	NA	0	[Error: < 100 cases or controls]	NA	NA	Premenopausal menorrhagia	genitourinary	NA	NA
634.3	rs1801725_T	NA	NA	NA	NA	NA	logistic	51029	37	50992	NA	NA	0	[Error: < 100 cases or controls]	NA	NA	Ectopic pregnancy	pregnancy complications	NA	NA
635.3	rs1801725_T	NA	NA	NA	NA	NA	logistic	51089	97	50992	NA	NA	0	[Error: < 100 cases or controls]	NA	NA	Placenta previa and abruptio placenta	pregnancy complications	NA	NA
636.8	rs1801725_T	NA	NA	NA	NA	NA	logistic	51065	73	50992	NA	NA	0	[Error: < 100 cases or controls]	NA	NA	Cervical incompetence	pregnancy complications	NA	NA
637	rs1801725_T	NA	NA	NA	NA	NA	logistic	50891	61	50830	NA	NA	0	[Error: < 100 cases or controls]	NA	NA	Short gestation; low birth weight; and fetal growth retardation	pregnancy complications	NA	NA
643	rs1801725_T	NA	NA	NA	NA	NA	logistic	53449	85	53364	NA	NA	0	[Error: < 100 cases or controls]	NA	NA	Excessive vomiting in pregnancy	pregnancy complications	NA	NA
643.1	rs1801725_T	NA	NA	NA	NA	NA	logistic	53406	42	53364	NA	NA	0	[Error: < 100 cases or controls]	NA	NA	Hyperemesis gravidarum	pregnancy complications	NA	NA
644	rs1801725_T	NA	NA	NA	NA	NA	logistic	53327	79	53248	NA	NA	0	[Error: < 100 cases or controls]	NA	NA	Anemia during pregnancy	pregnancy complications	NA	NA
647	rs1801725_T	NA	NA	NA	NA	NA	logistic	52900	88	52812	NA	NA	0	[Error: < 100 cases or controls]	NA	NA	Infectious and parasitic complications affecting pregnancy	pregnancy complications	NA	NA
647.3	rs1801725_T	NA	NA	NA	NA	NA	logistic	52843	31	52812	NA	NA	0	[Error: < 100 cases or controls]	NA	NA	Major puerperal infection	pregnancy complications	NA	NA
654.2	rs1801725_T	NA	NA	NA	NA	NA	logistic	52310	47	52263	NA	NA	0	[Error: < 100 cases or controls]	NA	NA	Rhesus isoimmunization in pregnancy	pregnancy complications	NA	NA
656.1	rs1801725_T	NA	NA	NA	NA	NA	logistic	52156	37	52119	NA	NA	0	[Error: < 100 cases or controls]	NA	NA	Isoimmunization of fetus or newborn	pregnancy complications	NA	NA
656.22	rs1801725_T	NA	NA	NA	NA	NA	logistic	52169	50	52119	NA	NA	0	[Error: < 100 cases or controls]	NA	NA	Interstitial emphysema and related conditions of newborn	pregnancy complications	NA	NA
656.9	rs1801725_T	NA	NA	NA	NA	NA	logistic	52203	84	52119	NA	NA	0	[Error: < 100 cases or controls]	NA	NA	Neonatal bradycardia or tachycardia	pregnancy complications	NA	NA
671	rs1801725_T	NA	NA	NA	NA	NA	logistic	53316	74	53242	NA	NA	0	[Error: < 100 cases or controls]	NA	NA	Venous/cerebrovascular complications embolism in pregnancy and the puerperium	pregnancy complications	NA	NA
674	rs1801725_T	NA	NA	NA	NA	NA	logistic	53291	49	53242	NA	NA	0	[Error: < 100 cases or controls]	NA	NA	Other complications of the puerperium NEC	pregnancy complications	NA	NA
676	rs1801725_T	NA	NA	NA	NA	NA	logistic	53246	4	53242	NA	NA	0	[Error: < 100 cases or controls]	NA	NA	Other disorders of the breast associated with childbirth and disorders of lactation	pregnancy complications	NA	NA
686.3	rs1801725_T	NA	NA	NA	NA	NA	logistic	42757	75	42682	NA	NA	0	[Error: < 100 cases or controls]	NA	NA	Pilonidal cyst	dermatologic	NA	NA
686.4	rs1801725_T	NA	NA	NA	NA	NA	logistic	42734	52	42682	NA	NA	0	[Error: < 100 cases or controls]	NA	NA	Pyogenic granuloma	dermatologic	NA	NA
686.5	rs1801725_T	NA	NA	NA	NA	NA	logistic	42735	53	42682	NA	NA	0	[Error: < 100 cases or controls]	NA	NA	Pyoderma	dermatologic	NA	NA
687.3	rs1801725_T	NA	NA	NA	NA	NA	logistic	39307	52	39255	NA	NA	0	[Error: < 100 cases or controls]	NA	NA	Changes in skin texture	dermatologic	NA	NA
691.1	rs1801725_T	NA	NA	NA	NA	NA	logistic	43946	6	43940	NA	NA	0	[Error: < 100 cases or controls]	NA	NA	Ichthyosis congenita	dermatologic	NA	NA
691.3	rs1801725_T	NA	NA	NA	NA	NA	logistic	43976	36	43940	NA	NA	0	[Error: < 100 cases or controls]	NA	NA	Congenital pigmentary anomalies of skin	dermatologic	NA	NA
694.1	rs1801725_T	NA	NA	NA	NA	NA	logistic	43992	52	43940	NA	NA	0	[Error: < 100 cases or controls]	NA	NA	Vitiligo	dermatologic	NA	NA
694.3	rs1801725_T	NA	NA	NA	NA	NA	logistic	43956	16	43940	NA	NA	0	[Error: < 100 cases or controls]	NA	NA	Vascular disorders of skin	dermatologic	NA	NA
695.1	rs1801725_T	NA	NA	NA	NA	NA	logistic	43960	20	43940	NA	NA	0	[Error: < 100 cases or controls]	NA	NA	Toxic erythema	dermatologic	NA	NA
695.2	rs1801725_T	NA	NA	NA	NA	NA	logistic	43999	59	43940	NA	NA	0	[Error: < 100 cases or controls]	NA	NA	Bullous dermatoses	dermatologic	NA	NA
695.21	rs1801725_T	NA	NA	NA	NA	NA	logistic	43961	21	43940	NA	NA	0	[Error: < 100 cases or controls]	NA	NA	Dermatitis herpetiformis	dermatologic	NA	NA
695.22	rs1801725_T	NA	NA	NA	NA	NA	logistic	43972	32	43940	NA	NA	0	[Error: < 100 cases or controls]	NA	NA	Pemphigus and pemphigoid	dermatologic	NA	NA
695.81	rs1801725_T	NA	NA	NA	NA	NA	logistic	43983	43	43940	NA	NA	0	[Error: < 100 cases or controls]	NA	NA	Erythema nodosum	dermatologic	NA	NA
696.2	rs1801725_T	NA	NA	NA	NA	NA	logistic	43947	7	43940	NA	NA	0	[Error: < 100 cases or controls]	NA	NA	Parapsoriasis	dermatologic	NA	NA
696.3	rs1801725_T	NA	NA	NA	NA	NA	logistic	43962	22	43940	NA	NA	0	[Error: < 100 cases or controls]	NA	NA	Pityriasis	dermatologic	NA	NA
701.6	rs1801725_T	NA	NA	NA	NA	NA	logistic	46659	72	46587	NA	NA	0	[Error: < 100 cases or controls]	NA	NA	Acquired acanthosis nigricans	dermatologic	NA	NA
702.4	rs1801725_T	NA	NA	NA	NA	NA	logistic	41712	13	41699	NA	NA	0	[Error: < 100 cases or controls]	NA	NA	Degenerative skin disorders	dermatologic	NA	NA
704.11	rs1801725_T	NA	NA	NA	NA	NA	logistic	48769	82	48687	NA	NA	0	[Error: < 100 cases or controls]	NA	NA	Alopecia Areata	dermatologic	NA	NA
704.12	rs1801725_T	NA	NA	NA	NA	NA	logistic	48772	85	48687	NA	NA	0	[Error: < 100 cases or controls]	NA	NA	Telogen effluvium	dermatologic	NA	NA
706.3	rs1801725_T	NA	NA	NA	NA	NA	logistic	46722	2	46720	NA	NA	0	[Error: < 100 cases or controls]	NA	NA	Seborrhea	dermatologic	NA	NA
709.4	rs1801725_T	NA	NA	NA	NA	NA	logistic	43242	68	43174	NA	NA	0	[Error: < 100 cases or controls]	NA	NA	Polymyositis	dermatologic	NA	NA
710.2	rs1801725_T	NA	NA	NA	NA	NA	logistic	42553	4	42549	NA	NA	0	[Error: < 100 cases or controls]	NA	NA	Periostitis	musculoskeletal	NA	NA
710.3	rs1801725_T	NA	NA	NA	NA	NA	logistic	42551	2	42549	NA	NA	0	[Error: < 100 cases or controls]	NA	NA	Osteopathy resulting from poliomyelitis	musculoskeletal	NA	NA
711.2	rs1801725_T	NA	NA	NA	NA	NA	logistic	42565	16	42549	NA	NA	0	[Error: < 100 cases or controls]	NA	NA	Reiter's disease	musculoskeletal	NA	NA
711.3	rs1801725_T	NA	NA	NA	NA	NA	logistic	42595	46	42549	NA	NA	0	[Error: < 100 cases or controls]	NA	NA	Behcet's syndrome	musculoskeletal	NA	NA
715.3	rs1801725_T	NA	NA	NA	NA	NA	logistic	43902	66	43836	NA	NA	0	[Error: < 100 cases or controls]	NA	NA	Spinal enthesopathy	musculoskeletal	NA	NA
716.1	rs1801725_T	NA	NA	NA	NA	NA	logistic	42589	40	42549	NA	NA	0	[Error: < 100 cases or controls]	NA	NA	Unspecified polyarthropathy or polyarthritis	musculoskeletal	NA	NA
716.2	rs1801725_T	NA	NA	NA	NA	NA	logistic	42565	16	42549	NA	NA	0	[Error: < 100 cases or controls]	NA	NA	Unspecified monoarthritis	musculoskeletal	NA	NA
716.3	rs1801725_T	NA	NA	NA	NA	NA	logistic	42550	1	42549	NA	NA	0	[Error: < 100 cases or controls]	NA	NA	Kaschin-Beck disease	musculoskeletal	NA	NA
716.8	rs1801725_T	NA	NA	NA	NA	NA	logistic	42563	14	42549	NA	NA	0	[Error: < 100 cases or controls]	NA	NA	Palindromic rheumatism	musculoskeletal	NA	NA
721.8	rs1801725_T	NA	NA	NA	NA	NA	logistic	40540	40	40500	NA	NA	0	[Error: < 100 cases or controls]	NA	NA	Other allied disorders of spine	musculoskeletal	NA	NA
722.3	rs1801725_T	NA	NA	NA	NA	NA	logistic	40502	2	40500	NA	NA	0	[Error: < 100 cases or controls]	NA	NA	Schmorl's nodes	musculoskeletal	NA	NA
723.1	rs1801725_T	NA	NA	NA	NA	NA	logistic	40559	59	40500	NA	NA	0	[Error: < 100 cases or controls]	NA	NA	Torticollis	musculoskeletal	NA	NA
727.8	rs1801725_T	NA	NA	NA	NA	NA	logistic	37946	99	37847	NA	NA	0	[Error: < 100 cases or controls]	NA	NA	Plica syndrome	musculoskeletal	NA	NA
728.1	rs1801725_T	NA	NA	NA	NA	NA	logistic	37890	43	37847	NA	NA	0	[Error: < 100 cases or controls]	NA	NA	Muscular calcification and ossification	musculoskeletal	NA	NA
729.1	rs1801725_T	NA	NA	NA	NA	NA	logistic	37856	9	37847	NA	NA	0	[Error: < 100 cases or controls]	NA	NA	Rheumatism, unspecified and fibrositis	musculoskeletal	NA	NA
729.3	rs1801725_T	NA	NA	NA	NA	NA	logistic	37894	47	37847	NA	NA	0	[Error: < 100 cases or controls]	NA	NA	Panniculitis	musculoskeletal	NA	NA
729.7	rs1801725_T	NA	NA	NA	NA	NA	logistic	37874	27	37847	NA	NA	0	[Error: < 100 cases or controls]	NA	NA	Nontraumatic compartment syndrome	musculoskeletal	NA	NA
731	rs1801725_T	NA	NA	NA	NA	NA	logistic	41680	78	41602	NA	NA	0	[Error: < 100 cases or controls]	NA	NA	Osteitis deformans and osteopathies associated with other disorders classified elsewhere	musculoskeletal	NA	NA
731.1	rs1801725_T	NA	NA	NA	NA	NA	logistic	41618	16	41602	NA	NA	0	[Error: < 100 cases or controls]	NA	NA	Osteitis deformans [Paget's disease of bone]	musculoskeletal	NA	NA
732.1	rs1801725_T	NA	NA	NA	NA	NA	logistic	41691	89	41602	NA	NA	0	[Error: < 100 cases or controls]	NA	NA	Juvenile osteochondrosis	musculoskeletal	NA	NA
732.7	rs1801725_T	NA	NA	NA	NA	NA	logistic	41664	62	41602	NA	NA	0	[Error: < 100 cases or controls]	NA	NA	Osteochondritis dissecans	musculoskeletal	NA	NA
733.2	rs1801725_T	NA	NA	NA	NA	NA	logistic	41670	68	41602	NA	NA	0	[Error: < 100 cases or controls]	NA	NA	Cyst of bone	musculoskeletal	NA	NA
733.6	rs1801725_T	NA	NA	NA	NA	NA	logistic	41682	80	41602	NA	NA	0	[Error: < 100 cases or controls]	NA	NA	Costochondritis	musculoskeletal	NA	NA
733.9	rs1801725_T	NA	NA	NA	NA	NA	logistic	41693	91	41602	NA	NA	0	[Error: < 100 cases or controls]	NA	NA	Chondromalacia	musculoskeletal	NA	NA
735.22	rs1801725_T	NA	NA	NA	NA	NA	logistic	45061	27	45034	NA	NA	0	[Error: < 100 cases or controls]	NA	NA	Claw toe (acquired)	musculoskeletal	NA	NA
736.1	rs1801725_T	NA	NA	NA	NA	NA	logistic	45044	10	45034	NA	NA	0	[Error: < 100 cases or controls]	NA	NA	Acquired deformities of forearm	musculoskeletal	NA	NA
736.3	rs1801725_T	NA	NA	NA	NA	NA	logistic	45071	37	45034	NA	NA	0	[Error: < 100 cases or controls]	NA	NA	Acquired deformities of hip	musculoskeletal	NA	NA
736.4	rs1801725_T	NA	NA	NA	NA	NA	logistic	45079	45	45034	NA	NA	0	[Error: < 100 cases or controls]	NA	NA	Genu valgum or varum (acquired)	musculoskeletal	NA	NA
736.5	rs1801725_T	NA	NA	NA	NA	NA	logistic	45052	18	45034	NA	NA	0	[Error: < 100 cases or controls]	NA	NA	Acquired deformities of knee	musculoskeletal	NA	NA
736.6	rs1801725_T	NA	NA	NA	NA	NA	logistic	45125	91	45034	NA	NA	0	[Error: < 100 cases or controls]	NA	NA	Unequal leg length (acquired)	musculoskeletal	NA	NA
737.2	rs1801725_T	NA	NA	NA	NA	NA	logistic	45041	7	45034	NA	NA	0	[Error: < 100 cases or controls]	NA	NA	Lordosis (acquired)	musculoskeletal	NA	NA
741.1	rs1801725_T	NA	NA	NA	NA	NA	logistic	42847	62	42785	NA	NA	0	[Error: < 100 cases or controls]	NA	NA	Ankylosis of joint	musculoskeletal	NA	NA
741.5	rs1801725_T	NA	NA	NA	NA	NA	logistic	42820	35	42785	NA	NA	0	[Error: < 100 cases or controls]	NA	NA	Hemarthrosis	musculoskeletal	NA	NA
741.6	rs1801725_T	NA	NA	NA	NA	NA	logistic	42809	24	42785	NA	NA	0	[Error: < 100 cases or controls]	NA	NA	Villonodular synovitis	musculoskeletal	NA	NA
742.1	rs1801725_T	NA	NA	NA	NA	NA	logistic	42827	42	42785	NA	NA	0	[Error: < 100 cases or controls]	NA	NA	Loose body in joint	musculoskeletal	NA	NA
742.2	rs1801725_T	NA	NA	NA	NA	NA	logistic	42882	97	42785	NA	NA	0	[Error: < 100 cases or controls]	NA	NA	Pathological, developmental or recurrent dislocation	musculoskeletal	NA	NA
742.8	rs1801725_T	NA	NA	NA	NA	NA	logistic	42809	24	42785	NA	NA	0	[Error: < 100 cases or controls]	NA	NA	Articular cartilage disorder	musculoskeletal	NA	NA
749.1	rs1801725_T	NA	NA	NA	NA	NA	logistic	43035	60	42975	NA	NA	0	[Error: < 100 cases or controls]	NA	NA	Cleft palate	congenital anomalies	NA	NA
750.11	rs1801725_T	NA	NA	NA	NA	NA	logistic	49952	28	49924	NA	NA	0	[Error: < 100 cases or controls]	NA	NA	Esophageal atresia/tracheoesophageal fistula	congenital anomalies	NA	NA
750.13	rs1801725_T	NA	NA	NA	NA	NA	logistic	50010	86	49924	NA	NA	0	[Error: < 100 cases or controls]	NA	NA	Congenital anomalies of mouth/tongue	congenital anomalies	NA	NA
750.14	rs1801725_T	NA	NA	NA	NA	NA	logistic	49935	11	49924	NA	NA	0	[Error: < 100 cases or controls]	NA	NA	Congenital anomalies of esophagus	congenital anomalies	NA	NA
750.15	rs1801725_T	NA	NA	NA	NA	NA	logistic	49927	3	49924	NA	NA	0	[Error: < 100 cases or controls]	NA	NA	Congenital anomalies of stomach	congenital anomalies	NA	NA
750.22	rs1801725_T	NA	NA	NA	NA	NA	logistic	50016	92	49924	NA	NA	0	[Error: < 100 cases or controls]	NA	NA	Congenital anomaly of gallbladder, bile ducts, liver, pancreas	congenital anomalies	NA	NA
750.5	rs1801725_T	NA	NA	NA	NA	NA	logistic	49950	26	49924	NA	NA	0	[Error: < 100 cases or controls]	NA	NA	Congenital hypertrophic pyloric stenosis	congenital anomalies	NA	NA
751.11	rs1801725_T	NA	NA	NA	NA	NA	logistic	50001	77	49924	NA	NA	0	[Error: < 100 cases or controls]	NA	NA	Congenital anomalies of female genital organs	congenital anomalies	NA	NA
753.1	rs1801725_T	NA	NA	NA	NA	NA	logistic	52007	18	51989	NA	NA	0	[Error: < 100 cases or controls]	NA	NA	Congenital cataract and lens anomalies	congenital anomalies	NA	NA
753.2	rs1801725_T	NA	NA	NA	NA	NA	logistic	52041	52	51989	NA	NA	0	[Error: < 100 cases or controls]	NA	NA	Congenital anomalies of posterior segment of eye	congenital anomalies	NA	NA
754.1	rs1801725_T	NA	NA	NA	NA	NA	logistic	51394	26	51368	NA	NA	0	[Error: < 100 cases or controls]	NA	NA	Lumbosacral spondylolysis, congenital	congenital anomalies	NA	NA
755.3	rs1801725_T	NA	NA	NA	NA	NA	logistic	51408	40	51368	NA	NA	0	[Error: < 100 cases or controls]	NA	NA	Congenital anomaly of fingers/toes	congenital anomalies	NA	NA
755.4	rs1801725_T	NA	NA	NA	NA	NA	logistic	51421	53	51368	NA	NA	0	[Error: < 100 cases or controls]	NA	NA	Congenital anomalies of upper limb, including shoulder girdle	congenital anomalies	NA	NA
756.1	rs1801725_T	NA	NA	NA	NA	NA	logistic	51435	67	51368	NA	NA	0	[Error: < 100 cases or controls]	NA	NA	Congenital anomalies of abdominal wall; diaphram	congenital anomalies	NA	NA
756.2	rs1801725_T	NA	NA	NA	NA	NA	logistic	51443	75	51368	NA	NA	0	[Error: < 100 cases or controls]	NA	NA	Pectus and other congenital anomalies of ribs/sternum	congenital anomalies	NA	NA
756.21	rs1801725_T	NA	NA	NA	NA	NA	logistic	51417	49	51368	NA	NA	0	[Error: < 100 cases or controls]	NA	NA	Pectus excavatum	congenital anomalies	NA	NA
756.22	rs1801725_T	NA	NA	NA	NA	NA	logistic	51383	15	51368	NA	NA	0	[Error: < 100 cases or controls]	NA	NA	Pectus carinatum	congenital anomalies	NA	NA
756.5	rs1801725_T	NA	NA	NA	NA	NA	logistic	51428	60	51368	NA	NA	0	[Error: < 100 cases or controls]	NA	NA	Congenital osteodystrophies	congenital anomalies	NA	NA
757	rs1801725_T	NA	NA	NA	NA	NA	logistic	51192	42	51150	NA	NA	0	[Error: < 100 cases or controls]	NA	NA	Congenital anomalies of the integument	congenital anomalies	NA	NA
759.1	rs1801725_T	NA	NA	NA	NA	NA	logistic	51172	22	51150	NA	NA	0	[Error: < 100 cases or controls]	NA	NA	Anomalies of endocrine glands, congenital	congenital anomalies	NA	NA
767	rs1801725_T	NA	NA	NA	NA	NA	logistic	45965	44	45921	NA	NA	0	[Error: < 100 cases or controls]	NA	NA	Cervicocranial/Cervicobrachial syndrome	symptoms	NA	NA
769	rs1801725_T	NA	NA	NA	NA	NA	logistic	53528	71	53457	NA	NA	0	[Error: < 100 cases or controls]	NA	NA	Nonallopathic lesions NEC	symptoms	NA	NA
772.1	rs1801725_T	NA	NA	NA	NA	NA	logistic	45573	97	45476	NA	NA	0	[Error: < 100 cases or controls]	NA	NA	Muscular wasting and disuse atrophy	symptoms	NA	NA
781.1	rs1801725_T	NA	NA	NA	NA	NA	logistic	50853	31	50822	NA	NA	0	[Error: < 100 cases or controls]	NA	NA	Loss of height	symptoms	NA	NA
783.1	rs1801725_T	NA	NA	NA	NA	NA	logistic	40290	82	40208	NA	NA	0	[Error: < 100 cases or controls]	NA	NA	Postprocedural fever	symptoms	NA	NA
789.1	rs1801725_T	NA	NA	NA	NA	NA	logistic	38377	82	38295	NA	NA	0	[Error: < 100 cases or controls]	NA	NA	Persistent vomiting	symptoms	NA	NA
790	rs1801725_T	NA	NA	NA	NA	NA	logistic	51032	19	51013	NA	NA	0	[Error: < 100 cases or controls]	NA	NA	Nonspecific findings on examination of blood	symptoms	NA	NA
790.9	rs1801725_T	NA	NA	NA	NA	NA	logistic	51016	3	51013	NA	NA	0	[Error: < 100 cases or controls]	NA	NA	Abnormal arterial blood gases	symptoms	NA	NA
794	rs1801725_T	NA	NA	NA	NA	NA	logistic	53559	21	53538	NA	NA	0	[Error: < 100 cases or controls]	NA	NA	Abnormal results of other function studies (bladder, pancreas, placenta, spleen, etc)	symptoms	NA	NA
795	rs1801725_T	NA	NA	NA	NA	NA	logistic	53473	55	53418	NA	NA	0	[Error: < 100 cases or controls]	NA	NA	Other and nonspecific abnormal cytological, histological and immunological findings	symptoms	NA	NA
795.81	rs1801725_T	NA	NA	NA	NA	NA	logistic	53472	54	53418	NA	NA	0	[Error: < 100 cases or controls]	NA	NA	Elevated carcinoembryonic antigen [CEA]	symptoms	NA	NA
795.82	rs1801725_T	NA	NA	NA	NA	NA	logistic	53428	10	53418	NA	NA	0	[Error: < 100 cases or controls]	NA	NA	Elevated cancer antigen 125 [CA 125]	symptoms	NA	NA
816	rs1801725_T	NA	NA	NA	NA	NA	logistic	51212	44	51168	NA	NA	0	[Error: < 100 cases or controls]	NA	NA	Cerebral laceration and contusion	injuries & poisonings	NA	NA
823	rs1801725_T	NA	NA	NA	NA	NA	logistic	41006	1	41005	NA	NA	0	[Error: < 100 cases or controls]	NA	NA	Torus fracture	injuries & poisonings	NA	NA
840.1	rs1801725_T	NA	NA	NA	NA	NA	logistic	45165	77	45088	NA	NA	0	[Error: < 100 cases or controls]	NA	NA	Muscle/tendon sprain	injuries & poisonings	NA	NA
856	rs1801725_T	NA	NA	NA	NA	NA	logistic	45092	78	45014	NA	NA	0	[Error: < 100 cases or controls]	NA	NA	Vascular complications of surgery and medical procedures	injuries & poisonings	NA	NA
857	rs1801725_T	NA	NA	NA	NA	NA	logistic	45102	88	45014	NA	NA	0	[Error: < 100 cases or controls]	NA	NA	Mechanical complication of unspecified genitourinary device, implant, and graft	injuries & poisonings	NA	NA
870.1	rs1801725_T	NA	NA	NA	NA	NA	logistic	46396	62	46334	NA	NA	0	[Error: < 100 cases or controls]	NA	NA	Open wound or laceration of eye or eyelid	injuries & poisonings	NA	NA
870.2	rs1801725_T	NA	NA	NA	NA	NA	logistic	46349	15	46334	NA	NA	0	[Error: < 100 cases or controls]	NA	NA	Open wound of ear	injuries & poisonings	NA	NA
870.4	rs1801725_T	NA	NA	NA	NA	NA	logistic	46363	29	46334	NA	NA	0	[Error: < 100 cases or controls]	NA	NA	Open wound of nose and sinus	injuries & poisonings	NA	NA
870.5	rs1801725_T	NA	NA	NA	NA	NA	logistic	46407	73	46334	NA	NA	0	[Error: < 100 cases or controls]	NA	NA	Open wound of lip and mouth	injuries & poisonings	NA	NA
870.6	rs1801725_T	NA	NA	NA	NA	NA	logistic	46359	25	46334	NA	NA	0	[Error: < 100 cases or controls]	NA	NA	Open wound of neck	injuries & poisonings	NA	NA
870.8	rs1801725_T	NA	NA	NA	NA	NA	logistic	46345	11	46334	NA	NA	0	[Error: < 100 cases or controls]	NA	NA	Open wound of genital organs	injuries & poisonings	NA	NA
871.4	rs1801725_T	NA	NA	NA	NA	NA	logistic	46380	46	46334	NA	NA	0	[Error: < 100 cases or controls]	NA	NA	Open wound of toe(s)	injuries & poisonings	NA	NA
876	rs1801725_T	NA	NA	NA	NA	NA	logistic	46393	59	46334	NA	NA	0	[Error: < 100 cases or controls]	NA	NA	Posttraumatic wound infection not elsewhere classified	injuries & poisonings	NA	NA
905	rs1801725_T	NA	NA	NA	NA	NA	logistic	52788	10	52778	NA	NA	0	[Error: < 100 cases or controls]	NA	NA	Late effects of musculoskeletal and connective tissue injuries	injuries & poisonings	NA	NA
910	rs1801725_T	NA	NA	NA	NA	NA	logistic	53547	11	53536	NA	NA	0	[Error: < 100 cases or controls]	NA	NA	Superficial injury, infected	injuries & poisonings	NA	NA
911	rs1801725_T	NA	NA	NA	NA	NA	logistic	53473	37	53436	NA	NA	0	[Error: < 100 cases or controls]	NA	NA	Blister	injuries & poisonings	NA	NA
938.1	rs1801725_T	NA	NA	NA	NA	NA	logistic	40304	29	40275	NA	NA	0	[Error: < 100 cases or controls]	NA	NA	Acute dermatitis due to solar radiation	dermatologic	NA	NA
939.1	rs1801725_T	NA	NA	NA	NA	NA	logistic	40285	10	40275	NA	NA	0	[Error: < 100 cases or controls]	NA	NA	Contact and allergic dermatitis of eyelid	dermatologic	NA	NA
941	rs1801725_T	NA	NA	NA	NA	NA	logistic	40329	54	40275	NA	NA	0	[Error: < 100 cases or controls]	NA	NA	Adverse reaction to serum or vaccine	injuries & poisonings	NA	NA
942	rs1801725_T	NA	NA	NA	NA	NA	logistic	40333	58	40275	NA	NA	0	[Error: < 100 cases or controls]	NA	NA	Infusion and transfusion reaction	injuries & poisonings	NA	NA
949.1	rs1801725_T	NA	NA	NA	NA	NA	logistic	40373	98	40275	NA	NA	0	[Error: < 100 cases or controls]	NA	NA	Diaper or napkin rash	injuries & poisonings	NA	NA
952	rs1801725_T	NA	NA	NA	NA	NA	logistic	53565	65	53500	NA	NA	0	[Error: < 100 cases or controls]	NA	NA	Spinal cord injury without evidence of spinal bone injury	injuries & poisonings	NA	NA
957	rs1801725_T	NA	NA	NA	NA	NA	logistic	53503	3	53500	NA	NA	0	[Error: < 100 cases or controls]	NA	NA	Injury to other and unspecified nerves	injuries & poisonings	NA	NA
958.1	rs1801725_T	NA	NA	NA	NA	NA	logistic	52516	83	52433	NA	NA	0	[Error: < 100 cases or controls]	NA	NA	Postoperative shock	injuries & poisonings	NA	NA
960.1	rs1801725_T	NA	NA	NA	NA	NA	logistic	39806	3	39803	NA	NA	0	[Error: < 100 cases or controls]	NA	NA	Adverse effects of antibacterials (not penicillins)	injuries & poisonings	NA	NA
960.3	rs1801725_T	NA	NA	NA	NA	NA	NA	39803	NA	NA	NA	NA	0	[Error: non-varying phenotype or genotype]	NA	NA	Poisoning by antifungal antibiotics	injuries & poisonings	NA	NA
962.2	rs1801725_T	NA	NA	NA	NA	NA	logistic	39842	39	39803	NA	NA	0	[Error: < 100 cases or controls]	NA	NA	Insulins and antidiabetic agents causing adverse effects in therapeutic use	injuries & poisonings	NA	NA
962.3	rs1801725_T	NA	NA	NA	NA	NA	logistic	39809	6	39803	NA	NA	0	[Error: < 100 cases or controls]	NA	NA	Hormones and synthetic substitutes causing adverse effects in therapeutic use	injuries & poisonings	NA	NA
964	rs1801725_T	NA	NA	NA	NA	NA	logistic	39888	85	39803	NA	NA	0	[Error: < 100 cases or controls]	NA	NA	Poisoning by agents primarily affecting blood constituents	injuries & poisonings	NA	NA
964.1	rs1801725_T	NA	NA	NA	NA	NA	logistic	39884	81	39803	NA	NA	0	[Error: < 100 cases or controls]	NA	NA	Anticoagulants causing adverse effects	injuries & poisonings	NA	NA
965.2	rs1801725_T	NA	NA	NA	NA	NA	logistic	39805	2	39803	NA	NA	0	[Error: < 100 cases or controls]	NA	NA	Antirheumatics causing adverse effects in therapeutic use	injuries & poisonings	NA	NA
965.3	rs1801725_T	NA	NA	NA	NA	NA	logistic	39818	15	39803	NA	NA	0	[Error: < 100 cases or controls]	NA	NA	Salicylates causing adverse effects in therapeutic use	injuries & poisonings	NA	NA
966	rs1801725_T	NA	NA	NA	NA	NA	logistic	39843	40	39803	NA	NA	0	[Error: < 100 cases or controls]	NA	NA	Poisoning by anticonvulsants and anti-Parkinsonism drugs	injuries & poisonings	NA	NA
971	rs1801725_T	NA	NA	NA	NA	NA	logistic	39810	7	39803	NA	NA	0	[Error: < 100 cases or controls]	NA	NA	Poisoning by drugs primarily affecting the autonomic nervous system	injuries & poisonings	NA	NA
972.1	rs1801725_T	NA	NA	NA	NA	NA	logistic	39824	21	39803	NA	NA	0	[Error: < 100 cases or controls]	NA	NA	Cardiac rhythm regulators causing adverse effects in therapeutic use	injuries & poisonings	NA	NA
972.2	rs1801725_T	NA	NA	NA	NA	NA	NA	39803	NA	NA	NA	NA	0	[Error: non-varying phenotype or genotype]	NA	NA	Antilipemic and antiarteriosclerotic drugs causing adverse effects in therapeutic use	injuries & poisonings	NA	NA
972.6	rs1801725_T	NA	NA	NA	NA	NA	logistic	39816	13	39803	NA	NA	0	[Error: < 100 cases or controls]	NA	NA	Antihypertensive agents causing adverse effects	injuries & poisonings	NA	NA
973	rs1801725_T	NA	NA	NA	NA	NA	logistic	39812	9	39803	NA	NA	0	[Error: < 100 cases or controls]	NA	NA	Poisoning by agents primarily affecting the gastrointestinal system	injuries & poisonings	NA	NA
974	rs1801725_T	NA	NA	NA	NA	NA	logistic	39884	81	39803	NA	NA	0	[Error: < 100 cases or controls]	NA	NA	Poisoning by water, mineral, and uric acid metabolism drugs	injuries & poisonings	NA	NA
975	rs1801725_T	NA	NA	NA	NA	NA	logistic	39821	18	39803	NA	NA	0	[Error: < 100 cases or controls]	NA	NA	Poisoning by agents primarily acting on the smooth and skeletal muscles and respiratory system	injuries & poisonings	NA	NA
976	rs1801725_T	NA	NA	NA	NA	NA	logistic	39809	6	39803	NA	NA	0	[Error: < 100 cases or controls]	NA	NA	Poisoning by agents primarily affecting skin & mucous membrane, ophthalmological, otorhinolaryngological, & dental drugs	injuries & poisonings	NA	NA
981	rs1801725_T	NA	NA	NA	NA	NA	logistic	53274	5	53269	NA	NA	0	[Error: < 100 cases or controls]	NA	NA	Toxic effect of (non-ethyl) alcohol and petroleum and other solvents	injuries & poisonings	NA	NA
983	rs1801725_T	NA	NA	NA	NA	NA	logistic	53272	3	53269	NA	NA	0	[Error: < 100 cases or controls]	NA	NA	Toxic effect of corrosive aromatics, acids, and caustic alkalis	injuries & poisonings	NA	NA
984	rs1801725_T	NA	NA	NA	NA	NA	logistic	53273	4	53269	NA	NA	0	[Error: < 100 cases or controls]	NA	NA	Toxic effect of lead and its compounds (including fumes)	injuries & poisonings	NA	NA
985	rs1801725_T	NA	NA	NA	NA	NA	logistic	53284	15	53269	NA	NA	0	[Error: < 100 cases or controls]	NA	NA	Toxic effect of other metals	injuries & poisonings	NA	NA
986	rs1801725_T	NA	NA	NA	NA	NA	logistic	53273	4	53269	NA	NA	0	[Error: < 100 cases or controls]	NA	NA	Toxic effect of carbon monoxide	injuries & poisonings	NA	NA
987	rs1801725_T	NA	NA	NA	NA	NA	logistic	53277	8	53269	NA	NA	0	[Error: < 100 cases or controls]	NA	NA	Toxic effect of other gases, fumes, or vapors	injuries & poisonings	NA	NA
988	rs1801725_T	NA	NA	NA	NA	NA	logistic	53275	6	53269	NA	NA	0	[Error: < 100 cases or controls]	NA	NA	Toxic effect of noxious substances eaten as food	injuries & poisonings	NA	NA
989	rs1801725_T	NA	NA	NA	NA	NA	logistic	53302	33	53269	NA	NA	0	[Error: < 100 cases or controls]	NA	NA	Toxic effect of other substances, chiefly nonmedicinal as to source	injuries & poisonings	NA	NA
512.3	rs1801725_T	NA	NA	NA	NA	NA	NA	24770	NA	NA	NA	NA	0	[Error: non-varying phenotype or genotype]	NA	NA	Abnormal chest sounds	respiratory	NA	NA
598.4	rs1801725_T	NA	NA	NA	NA	NA	NA	52713	NA	NA	NA	NA	0	[Error: non-varying phenotype or genotype]	NA	NA	Other cells and casts in urine	genitourinary	NA	NA

### Sheet: EUR rs1801726 Recessive
outcome	snp	adjustment	beta	SE	OR	p	type	n_total	n_cases	n_controls	HWE_p	allele_freq	n_no_snp	note	bonferroni	fdr	description	group	lci	uci
709.5	rs1801726_G1	NA	2.33205	0.726883	10.2991	0.00133526	logistic	43290	118	43172	NA	NA	2		FALSE	FALSE	Dermatomyositis	dermatologic	2.47778	42.8089
711	rs1801726_G1	NA	1.80932	0.595314	6.10629	0.00237152	logistic	42894	347	42547	NA	NA	2		FALSE	FALSE	Arthropathy associated with infections	musculoskeletal	1.90124	19.6119
613.8	rs1801726_G1	NA	1.66988	0.605504	5.31155	0.00581841	logistic	50238	403	49835	NA	NA	2		FALSE	FALSE	Other specified disorders of breast	genitourinary	1.62109	17.4035
365.2	rs1801726_G1	NA	1.98057	0.732931	7.24688	0.00688699	logistic	47803	195	47608	NA	NA	2		FALSE	FALSE	Primary angle-closure glaucoma	sense organs	1.72293	30.4814
742.9	rs1801726_G1	NA	1.40198	0.520698	4.06322	0.00709201	logistic	43437	653	42784	NA	NA	1		FALSE	FALSE	Other derangement of joint	musculoskeletal	1.46434	11.2745
361.1	rs1801726_G1	NA	1.89039	0.730211	6.62193	0.00963046	logistic	47813	205	47608	NA	NA	2		FALSE	FALSE	Retinal detachment with retinal defect	sense organs	1.58277	27.7047
871.1	rs1801726_G1	NA	1.72209	0.721904	5.5962	0.0170569	logistic	46563	230	46333	NA	NA	1		FALSE	FALSE	Open wound of hand except finger(s)	injuries & poisonings	1.35955	23.0351
722.1	rs1801726_G1	NA	1.10216	0.469564	3.01065	0.0189157	logistic	41615	1117	40498	NA	NA	2		FALSE	FALSE	Displacement of intervertebral disc	musculoskeletal	1.19939	7.5572
742	rs1801726_G1	NA	1.21118	0.518867	3.35743	0.0195816	logistic	43575	791	42784	NA	NA	1		FALSE	FALSE	Derangement of joint, non-traumatic	musculoskeletal	1.21433	9.28272
735.1	rs1801726_G1	NA	1.65095	0.721299	5.21193	0.0220877	logistic	45286	254	45032	NA	NA	2		FALSE	FALSE	Flat foot	musculoskeletal	1.2677	21.428
8.6	rs1801726_G1	NA	1.63695	0.724557	5.13948	0.023868	logistic	51026	257	50769	NA	NA	1		FALSE	FALSE	Viral Enteritis	infectious diseases	1.24212	21.2654
296.22	rs1801726_G1	NA	0.711569	0.32051	2.03718	0.0264111	logistic	34708	4618	30090	NA	NA	2		FALSE	FALSE	Major depressive disorder	mental disorders	1.08694	3.81816
430.3	rs1801726_G1	NA	1.60356	0.723829	4.97069	0.0267338	logistic	44356	276	44080	NA	NA	2		FALSE	FALSE	Subdural hemorrhage	circulatory system	1.20304	20.5377
840.2	rs1801726_G1	NA	1.31588	0.596787	3.72801	0.0274587	logistic	45626	540	45086	NA	NA	2		FALSE	FALSE	Rotator cuff (capsule) sprain	injuries & poisonings	1.1574	12.008
807	rs1801726_G1	NA	1.29169	0.594566	3.63894	0.0298184	logistic	42620	508	42112	NA	NA	1		FALSE	FALSE	Fracture of ribs	injuries & poisonings	1.13467	11.6702
335	rs1801726_G1	NA	0.982137	0.467844	2.67016	0.0357921	logistic	41067	1128	39939	NA	NA	1		FALSE	FALSE	Multiple sclerosis	neurological	1.06733	6.67996
304	rs1801726_G1	NA	0.856048	0.411285	2.35384	0.0373973	logistic	32164	2074	30090	NA	NA	2		FALSE	FALSE	Adjustment reaction	mental disorders	1.0512	5.27071
695.42	rs1801726_G1	NA	1.07931	0.521218	2.94265	0.0383826	logistic	43569	846	42723	NA	NA	2		FALSE	FALSE	Systemic lupus erythematosus	dermatologic	1.05942	8.1735
916	rs1801726_G1	NA	1.05309	0.516308	2.86649	0.0413849	logistic	49050	951	48099	NA	NA	1		FALSE	FALSE	Contusion	injuries & poisonings	1.04198	7.8857
251	rs1801726_G1	NA	1.47441	0.722889	4.36847	0.0413891	logistic	45394	319	45075	NA	NA	1		FALSE	FALSE	Other disorders of pancreatic internal secretion	endocrine/metabolic	1.05924	18.0162
165	rs1801726_G1	NA	0.961611	0.472084	2.61591	0.0416552	logistic	52945	1388	51557	NA	NA	2		FALSE	FALSE	Cancer within the respiratory system	neoplasms	1.03699	6.59886
785	rs1801726_G1	NA	-0.679247	0.334608	0.506999	0.0423586	logistic	43920	13043	30877	NA	NA	2		FALSE	FALSE	Abdominal pain	symptoms	0.263138	0.976856
550.5	rs1801726_G1	NA	1.20108	0.592714	3.32372	0.0427225	logistic	46416	624	45792	NA	NA	2		FALSE	FALSE	Ventral hernia	digestive	1.04015	10.6207
805	rs1801726_G1	NA	0.939766	0.4692	2.55938	0.0451867	logistic	43365	1253	42112	NA	NA	1		FALSE	FALSE	Fracture of vertebral column without mention of spinal cord injury	injuries & poisonings	1.02034	6.41987
728.7	rs1801726_G1	NA	1.03379	0.522727	2.8117	0.0479645	logistic	38762	917	37845	NA	NA	2		FALSE	FALSE	Fasciitis	musculoskeletal	1.00929	7.83291
695.4	rs1801726_G1	NA	1.02226	0.521107	2.77947	0.0497959	logistic	43623	900	42723	NA	NA	2		FALSE	FALSE	Lupus (localized and systemic)	dermatologic	1.00089	7.71858
300.1	rs1801726_G1	NA	0.556599	0.285607	1.74473	0.0513159	logistic	37551	7461	30090	NA	NA	2		FALSE	FALSE	Anxiety disorder	mental disorders	0.996814	3.0538
418	rs1801726_G1	NA	-0.596659	0.306264	0.550648	0.051393	logistic	45361	13171	32190	NA	NA	2		FALSE	FALSE	Nonspecific chest pain	circulatory system	0.302118	1.00363
796	rs1801726_G1	NA	1.46371	0.768642	4.32197	0.0568737	logistic	47604	447	47157	NA	NA	2		FALSE	FALSE	Elevated prostate specific antigen [PSA]	genitourinary	0.958076	19.4968
185	rs1801726_G1	NA	1.15065	0.608	3.16026	0.0584214	logistic	48572	1415	47157	NA	NA	2		FALSE	FALSE	Cancer of prostate	neoplasms	0.959804	10.4055
835	rs1801726_G1	NA	0.967164	0.515564	2.63047	0.0606646	logistic	49741	986	48755	NA	NA	2		FALSE	FALSE	Internal derangement of knee	injuries & poisonings	0.957584	7.22589
707.1	rs1801726_G1	NA	1.09897	0.591736	3.00108	0.063283	logistic	51215	680	50535	NA	NA	2		FALSE	FALSE	Decubitus ulcer	dermatologic	0.940981	9.57136
361	rs1801726_G1	NA	1.32787	0.724911	3.77299	0.0669862	logistic	47976	368	47608	NA	NA	2		FALSE	FALSE	Retinal detachments and defects	sense organs	0.911232	15.6222
859	rs1801726_G1	NA	1.08302	0.591462	2.95359	0.0670868	logistic	45667	654	45013	NA	NA	1		FALSE	FALSE	Complication due to other implant and internal device	injuries & poisonings	0.92659	9.41484
362.6	rs1801726_G1	NA	1.82432	1.01901	6.19859	0.0734068	logistic	47251	102	47149	NA	NA	2		FALSE	FALSE	Peripheral retinal degenerations	sense organs	0.841194	45.6761
428.1	rs1801726_G1	NA	-1.30035	0.726799	0.272437	0.0735915	logistic	47210	4779	42431	NA	NA	2		FALSE	FALSE	Congestive heart failure (CHF) NOS	circulatory system	0.0655543	1.13222
519.9	rs1801726_G1	NA	0.829499	0.464515	2.29217	0.0741429	logistic	49102	1479	47623	NA	NA	2		FALSE	FALSE	Symptoms involving respiratory system and other chest symptoms	respiratory	0.922239	5.69705
242.2	rs1801726_G1	NA	1.80453	1.02103	6.07712	0.0771674	logistic	41199	120	41079	NA	NA	1		FALSE	FALSE	Toxic multinodular goiter	endocrine/metabolic	0.821447	44.959
580.31	rs1801726_G1	NA	1.27231	0.722713	3.56909	0.0783289	logistic	39663	371	39292	NA	NA	2		FALSE	FALSE	Nephritis and nephropathy in diseases classified elsewhere	genitourinary	0.865709	14.7144
110.2	rs1801726_G1	NA	1.78425	1.01509	5.95514	0.0787933	logistic	44893	103	44790	NA	NA	2		FALSE	FALSE	Dermatomycoses	infectious diseases	0.814386	43.5465
365.1	rs1801726_G1	NA	0.926352	0.529591	2.52528	0.0802591	logistic	48732	1124	47608	NA	NA	2		FALSE	FALSE	Open-angle glaucoma	sense organs	0.894361	7.13027
252.2	rs1801726_G1	NA	1.76462	1.01418	5.83933	0.0818692	logistic	45189	114	45075	NA	NA	1		FALSE	FALSE	Hypoparathyroidism	endocrine/metabolic	0.799972	42.6237
605	rs1801726_G1	NA	0.890444	0.516767	2.43621	0.0848695	logistic	47587	1717	45870	NA	NA	2		FALSE	FALSE	Erectile dysfunction [ED]	genitourinary	0.884777	6.70804
782.3	rs1801726_G1	NA	-1.01445	0.594654	0.362603	0.0880189	logistic	48124	5327	42797	NA	NA	2		FALSE	FALSE	Edema	symptoms	0.113045	1.16309
870	rs1801726_G1	NA	0.872773	0.514839	2.39354	0.0900307	logistic	47404	1071	46333	NA	NA	1		FALSE	FALSE	Open wounds of head; neck; and trunk	injuries & poisonings	0.872571	6.56568
426.91	rs1801726_G1	NA	0.948885	0.562885	2.58283	0.0918437	logistic	33363	1547	31816	NA	NA	0		FALSE	FALSE	Cardiac pacemaker in situ	circulatory system	0.856955	7.78455
295.3	rs1801726_G1	NA	1.20977	0.72944	3.35271	0.0972186	logistic	30555	465	30090	NA	NA	2		FALSE	FALSE	Psychosis	mental disorders	0.802572	14.0058
300.11	rs1801726_G1	NA	0.790914	0.477142	2.20541	0.0973967	logistic	31662	1572	30090	NA	NA	2		FALSE	FALSE	Generalized anxiety disorder	mental disorders	0.865642	5.61877
53.1	rs1801726_G1	NA	1.6917	1.02184	5.42868	0.097815	logistic	41683	136	41547	NA	NA	1		FALSE	FALSE	Herpes zoster with nervous system complications	infectious diseases	0.732634	40.2256
292.11	rs1801726_G1	NA	1.19949	0.729192	3.31842	0.0999787	logistic	42352	424	41928	NA	NA	1		FALSE	FALSE	Aphasia	mental disorders	0.794751	13.8558
701.5	rs1801726_G1	NA	1.65544	1.01418	5.23539	0.102618	logistic	46700	114	46586	NA	NA	1		FALSE	FALSE	Abnormal granulation tissue	dermatologic	0.717233	38.2154
159.4	rs1801726_G1	NA	1.65046	1.01304	5.20939	0.103266	logistic	47718	123	47595	NA	NA	2		FALSE	FALSE	Malignant neoplasm of retroperitoneum and peritoneum	neoplasms	0.715273	37.9405
300	rs1801726_G1	NA	0.455781	0.28015	1.5774	0.103755	logistic	38805	8715	30090	NA	NA	2		FALSE	FALSE	Anxiety disorders	mental disorders	0.910908	2.73157
789	rs1801726_G1	NA	-0.647836	0.399358	0.523177	0.104762	logistic	46208	7914	38294	NA	NA	2		FALSE	FALSE	Nausea and vomiting	symptoms	0.239171	1.14443
720	rs1801726_G1	NA	0.67807	0.418724	1.97007	0.105367	logistic	43075	2577	40498	NA	NA	2		FALSE	FALSE	Spinal stenosis	musculoskeletal	0.867076	4.47617
802	rs1801726_G1	NA	1.16339	0.720913	3.20077	0.106576	logistic	42513	401	42112	NA	NA	1		FALSE	FALSE	Fracture of pelvis	injuries & poisonings	0.779114	13.1495
411.4	rs1801726_G1	NA	-0.640882	0.398812	0.526828	0.108059	logistic	47177	8722	38455	NA	NA	2		FALSE	FALSE	Coronary atherosclerosis	circulatory system	0.241098	1.15118
292.4	rs1801726_G1	NA	0.61477	0.383128	1.84923	0.108581	logistic	45188	3260	41928	NA	NA	2		FALSE	FALSE	Altered mental status	mental disorders	0.872702	3.91847
872	rs1801726_G1	NA	1.62485	1.01298	5.07765	0.108709	logistic	46458	125	46333	NA	NA	1		FALSE	FALSE	Traumatic amputation	injuries & poisonings	0.69726	36.9769
967	rs1801726_G1	NA	1.62488	1.01393	5.07779	0.109032	logistic	39929	128	39801	NA	NA	2		FALSE	FALSE	Adverse effects of sedatives or other central nervous system depressants and anesthetics	injuries & poisonings	0.695989	37.0464
199	rs1801726_G1	NA	0.683867	0.431112	1.98153	0.112674	logistic	42449	1973	40476	NA	NA	0		FALSE	FALSE	Neoplasm of uncertain behavior	neoplasms	0.851197	4.61285
378.2	rs1801726_G1	NA	1.62031	1.02458	5.05463	0.11378	logistic	44802	100	44702	NA	NA	2		FALSE	FALSE	Nystagmus and other irregular eye movements	sense organs	0.678497	37.6558
209	rs1801726_G1	NA	1.59896	1.01229	4.9479	0.114211	logistic	53625	130	53495	NA	NA	2		FALSE	FALSE	Neuroendocrine tumors	neoplasms	0.680362	35.9834
709	rs1801726_G1	NA	0.818054	0.521792	2.26609	0.116933	logistic	44279	1107	43172	NA	NA	2		FALSE	FALSE	Diffuse diseases of connective tissue	dermatologic	0.814926	6.30136
388	rs1801726_G1	NA	1.58344	1.01847	4.87168	0.120013	logistic	45776	103	45673	NA	NA	2		FALSE	FALSE	Other disorders of ear	sense organs	0.661816	35.8608
728.71	rs1801726_G1	NA	1.58961	1.02347	4.90184	0.120384	logistic	37985	140	37845	NA	NA	2		FALSE	FALSE	Contracture of palmar fascia [Dupuytren's disease]	musculoskeletal	0.659429	36.4376
378.5	rs1801726_G1	NA	1.56962	1.01223	4.80482	0.120983	logistic	44833	131	44702	NA	NA	1		FALSE	FALSE	Paralytic strabismus	sense organs	0.660775	34.9382
594.2	rs1801726_G1	NA	1.56447	1.01581	4.78012	0.123531	logistic	48305	141	48164	NA	NA	2		FALSE	FALSE	Calculus of lower urinary tract	genitourinary	0.652777	35.0036
874	rs1801726_G1	NA	1.5628	1.01711	4.77215	0.124415	logistic	46458	125	46333	NA	NA	1		FALSE	FALSE	Complication of amputation stump	injuries & poisonings	0.650024	35.0347
526.3	rs1801726_G1	NA	1.56434	1.02256	4.77954	0.126058	logistic	48307	112	48195	NA	NA	2		FALSE	FALSE	Anomalies of jaw size/symmetry	digestive	0.644121	35.4654
356	rs1801726_G1	NA	0.719482	0.471668	2.05337	0.12716	logistic	48748	1647	47101	NA	NA	2		FALSE	FALSE	Hereditary and idiopathic peripheral neuropathy	neurological	0.814657	5.17558
681	rs1801726_G1	NA	-0.896074	0.589987	0.408169	0.128812	logistic	47105	4425	42680	NA	NA	2		FALSE	FALSE	Superficial cellulitis and abscess	dermatologic	0.12842	1.29732
333.2	rs1801726_G1	NA	1.52052	1.01312	4.57462	0.133399	logistic	40099	160	39939	NA	NA	1		FALSE	FALSE	Myoclonus	neurological	0.628014	33.3228
571.81	rs1801726_G1	NA	0.890167	0.593665	2.43554	0.133759	logistic	43439	855	42584	NA	NA	2		FALSE	FALSE	Portal hypertension	digestive	0.760776	7.7971
430	rs1801726_G1	NA	0.88765	0.59431	2.42941	0.135285	logistic	44920	840	44080	NA	NA	2		FALSE	FALSE	Intracranial hemorrhage	circulatory system	0.757904	7.78733
165.1	rs1801726_G1	NA	0.779355	0.521972	2.18007	0.135412	logistic	52928	1371	51557	NA	NA	2		FALSE	FALSE	Cancer of bronchus; lung	neoplasms	0.783715	6.06431
41	rs1801726_G1	NA	-0.879197	0.58979	0.415116	0.136042	logistic	48636	4575	44061	NA	NA	2		FALSE	FALSE	Bacterial infection NOS	infectious diseases	0.130656	1.31889
426.2	rs1801726_G1	NA	0.934508	0.628646	2.54596	0.137136	logistic	32906	1090	31816	NA	NA	0		FALSE	FALSE	Atrioventricular [AV] block	circulatory system	0.74257	8.72903
225.1	rs1801726_G1	NA	1.06489	0.718759	2.90052	0.138456	logistic	52092	420	51672	NA	NA	2		FALSE	FALSE	Benign neoplasm of brain, cranial nerves, meninges	neoplasms	0.709014	11.8658
480.3	rs1801726_G1	NA	1.50126	1.0146	4.48734	0.138966	logistic	39150	139	39011	NA	NA	2		FALSE	FALSE	Pneumonia due to fungus (mycoses)	respiratory	0.614245	32.7821
287	rs1801726_G1	NA	0.558398	0.377857	1.74787	0.13946	logistic	43900	2899	41001	NA	NA	0		FALSE	FALSE	Purpura and other hemorrhagic conditions	hematopoietic	0.833434	3.66562
257.1	rs1801726_G1	NA	0.905384	0.61382	2.47288	0.140212	logistic	45943	868	45075	NA	NA	1		FALSE	FALSE	Testicular hypofunction	endocrine/metabolic	0.742522	8.23564
520.2	rs1801726_G1	NA	1.07858	0.731301	2.9405	0.140246	logistic	48558	363	48195	NA	NA	2		FALSE	FALSE	Disturbances in tooth eruption	digestive	0.701334	12.3287
763	rs1801726_G1	NA	0.635457	0.431323	1.88788	0.140678	logistic	48024	2105	45919	NA	NA	2		FALSE	FALSE	Thoracic or lumbosacral neuritis or radiculitis, unspecified	symptoms	0.810635	4.39668
257	rs1801726_G1	NA	0.903868	0.613564	2.46913	0.140712	logistic	45948	873	45075	NA	NA	1		FALSE	FALSE	Testicular dysfunction	endocrine/metabolic	0.741769	8.21904
195.1	rs1801726_G1	NA	0.761039	0.520501	2.1405	0.143706	logistic	41721	1245	40476	NA	NA	0		FALSE	FALSE	Malignant neoplasm, other	neoplasms	0.771712	5.93711
753	rs1801726_G1	NA	1.49714	1.02461	4.46891	0.143965	logistic	52097	109	51988	NA	NA	2		FALSE	FALSE	Congenital anomalies of the eye	congenital anomalies	0.599838	33.2942
523.31	rs1801726_G1	NA	1.47165	1.01223	4.35643	0.145982	logistic	48342	147	48195	NA	NA	2		FALSE	FALSE	Acute periodontitis	digestive	0.599105	31.6781
564	rs1801726_G1	NA	-1.46475	1.00918	0.231135	0.14666	logistic	36737	2558	34179	NA	NA	0		FALSE	FALSE	Functional digestive disorders	digestive	0.0319769	1.67069
726	rs1801726_G1	NA	-0.758334	0.523394	0.468446	0.147372	logistic	43280	5435	37845	NA	NA	2		FALSE	FALSE	Peripheral enthesopathies and allied syndromes	musculoskeletal	0.167934	1.30672
958.2	rs1801726_G1	NA	1.44131	1.01513	4.22624	0.155655	logistic	52585	154	52431	NA	NA	2		FALSE	FALSE	Traumatic and surgical subcutaneous emphysema	injuries & poisonings	0.577912	30.9062
411	rs1801726_G1	NA	-0.518593	0.366344	0.595358	0.156895	logistic	48040	9585	38455	NA	NA	2		FALSE	FALSE	Ischemic Heart Disease	circulatory system	0.290362	1.22072
649	rs1801726_G1	NA	0.765777	0.543197	2.15067	0.15861	logistic	52316	1058	51258	NA	NA	2		FALSE	FALSE	Other conditions or status of the mother complicating pregnancy, childbirth, or the puerperium	pregnancy complications	0.741643	6.23665
771.2	rs1801726_G1	NA	1.4219	1.0161	4.14497	0.161703	logistic	46402	177	46225	NA	NA	1		FALSE	FALSE	Cramp of limb	symptoms	0.56572	30.3698
506	rs1801726_G1	NA	0.65909	0.471172	1.93303	0.161864	logistic	38835	1674	37161	NA	NA	2		FALSE	FALSE	Empyema and pneumothorax	respiratory	0.76766	4.86754
520	rs1801726_G1	NA	1.02001	0.729402	2.77323	0.161986	logistic	48582	387	48195	NA	NA	2		FALSE	FALSE	Disorders of tooth development	digestive	0.663905	11.5842
204.2	rs1801726_G1	NA	1.00326	0.719339	2.72716	0.163107	logistic	51802	462	51340	NA	NA	2		FALSE	FALSE	Myeloid leukemia	neoplasms	0.665881	11.1693
327.41	rs1801726_G1	NA	1.00587	0.721398	2.73428	0.163217	logistic	39225	444	38781	NA	NA	0		FALSE	FALSE	Organic or persistent insomnia	neurological	0.664932	11.2437
348.7	rs1801726_G1	NA	1.40827	1.01371	4.08888	0.164764	logistic	40109	170	39939	NA	NA	1		FALSE	FALSE	Coma	neurological	0.560684	29.8188
706.2	rs1801726_G1	NA	0.718516	0.51728	2.05139	0.164825	logistic	47982	1264	46718	NA	NA	2		FALSE	FALSE	Sebaceous cyst	dermatologic	0.744268	5.65413
428.3	rs1801726_G1	NA	-1.40598	1.01278	0.245128	0.165065	logistic	44985	2554	42431	NA	NA	2		FALSE	FALSE	Heart failure with reduced EF [Systolic or combined heart failure]	circulatory system	0.0336743	1.78437
465	rs1801726_G1	NA	-0.525446	0.378929	0.591292	0.165545	logistic	42779	7001	35778	NA	NA	0		FALSE	FALSE	Acute upper respiratory infections of multiple or unspecified sites	respiratory	0.281352	1.24266
359.2	rs1801726_G1	NA	0.829765	0.598817	2.29278	0.165847	logistic	48033	932	47101	NA	NA	2		FALSE	FALSE	Myopathy	neurological	0.708988	7.41457
117.1	rs1801726_G1	NA	1.39475	1.01172	4.03398	0.16802	logistic	44946	156	44790	NA	NA	2		FALSE	FALSE	Histoplasmosis	infectious diseases	0.555314	29.3041
225	rs1801726_G1	NA	0.983598	0.718161	2.67406	0.17081	logistic	52130	458	51672	NA	NA	2		FALSE	FALSE	Benign neoplasm of brain and other parts of nervous system	neoplasms	0.654425	10.9265
350.2	rs1801726_G1	NA	-1.37955	1.00769	0.251691	0.17099	logistic	48533	2631	45902	NA	NA	2		FALSE	FALSE	Abnormality of gait	neurological	0.0349226	1.81396
550.1	rs1801726_G1	NA	0.824517	0.605219	2.28078	0.173089	logistic	46741	949	45792	NA	NA	2		FALSE	FALSE	Inguinal hernia	digestive	0.696482	7.4689
600	rs1801726_G1	NA	0.740268	0.54509	2.0965	0.174443	logistic	49645	2488	47157	NA	NA	2		FALSE	FALSE	Hyperplasia of prostate	genitourinary	0.720285	6.10217
613	rs1801726_G1	NA	0.707366	0.525348	2.02864	0.178151	logistic	51200	1365	49835	NA	NA	2		FALSE	FALSE	Other nonmalignant breast conditions	genitourinary	0.724469	5.68055
476	rs1801726_G1	NA	-0.536359	0.399274	0.584874	0.179164	logistic	40501	6441	34060	NA	NA	1		FALSE	FALSE	Allergic rhinitis	respiratory	0.267419	1.27918
443	rs1801726_G1	NA	-1.36415	1.01648	0.255599	0.179586	logistic	45336	2277	43059	NA	NA	1		FALSE	FALSE	Peripheral vascular disease	circulatory system	0.0348589	1.87414
276.1	rs1801726_G1	NA	-0.512129	0.382966	0.599218	0.181134	logistic	42762	8769	33993	NA	NA	1		FALSE	FALSE	Electrolyte imbalance	endocrine/metabolic	0.282877	1.26932
80	rs1801726_G1	NA	0.685525	0.513637	1.98481	0.181991	logistic	50891	1270	49621	NA	NA	1		FALSE	FALSE	Postoperative infection	infectious diseases	0.725276	5.43171
558	rs1801726_G1	NA	-1.34511	1.00953	0.260512	0.182725	logistic	36420	2241	34179	NA	NA	0		FALSE	FALSE	Noninfectious gastroenteritis	digestive	0.0360165	1.88432
364.1	rs1801726_G1	NA	1.34632	1.01213	3.84326	0.183457	logistic	47793	185	47608	NA	NA	2		FALSE	FALSE	Corneal opacity	sense organs	0.528637	27.941
198	rs1801726_G1	NA	0.484175	0.3658	1.62284	0.185634	logistic	44296	3820	40476	NA	NA	0		FALSE	FALSE	Secondary malignant neoplasm	neoplasms	0.792317	3.32392
198.6	rs1801726_G1	NA	0.788646	0.598575	2.20042	0.187658	logistic	41434	958	40476	NA	NA	0		FALSE	FALSE	Secondary malignancy of bone	neoplasms	0.68075	7.11249
626	rs1801726_G1	NA	-0.962933	0.731982	0.381771	0.188337	logistic	44872	2650	42222	NA	NA	2		FALSE	FALSE	Disorders of menstruation and other abnormal bleeding from female genital tract	genitourinary	0.0909343	1.6028
636.1	rs1801726_G1	NA	0.97373	0.740783	2.6478	0.188691	logistic	51388	398	50990	NA	NA	2		FALSE	FALSE	Threatened premature labor	pregnancy complications	0.619895	11.3097
290	rs1801726_G1	NA	0.721127	0.558774	2.05675	0.196859	logistic	43544	1616	41928	NA	NA	1		FALSE	FALSE	Delirium dementia and amnestic and other cognitive disorders	mental disorders	0.687929	6.14922
159.2	rs1801726_G1	NA	1.3061	1.01255	3.69173	0.197084	logistic	47767	172	47595	NA	NA	2		FALSE	FALSE	Malignant neoplasm of small intestine, including duodenum	neoplasms	0.507373	26.8617
259.4	rs1801726_G1	NA	1.35435	1.05096	3.87424	0.19751	logistic	45189	114	45075	NA	NA	1		FALSE	FALSE	Precocious sexual development and puberty NEC	endocrine/metabolic	0.493845	30.3936
153.2	rs1801726_G1	NA	0.765519	0.598849	2.15011	0.201138	logistic	44366	983	43383	NA	NA	1		FALSE	FALSE	Colon cancer	neoplasms	0.664829	6.95362
198.5	rs1801726_G1	NA	0.91954	0.723619	2.50814	0.203817	logistic	41023	547	40476	NA	NA	0		FALSE	FALSE	Secondary malignancy of brain/spine	neoplasms	0.607287	10.3588
509.3	rs1801726_G1	NA	0.655198	0.520636	1.92552	0.208227	logistic	38503	1342	37161	NA	NA	2		FALSE	FALSE	Pulmonary insufficiency or respiratory failure following trauma and surgery	respiratory	0.694023	5.34224
519	rs1801726_G1	NA	0.581864	0.463489	1.78937	0.209334	logistic	49468	1845	47623	NA	NA	2		FALSE	FALSE	Other diseases of respiratory system, not elsewhere classified	respiratory	0.721391	4.43844
772.4	rs1801726_G1	NA	1.27236	1.01352	3.56925	0.209341	logistic	45645	171	45474	NA	NA	2		FALSE	FALSE	Rhabdomyolysis	symptoms	0.48961	26.0198
359	rs1801726_G1	NA	0.747613	0.596233	2.11195	0.20988	logistic	48090	989	47101	NA	NA	2		FALSE	FALSE	Muscular dystrophies and other myopathies	neurological	0.656388	6.79529
195	rs1801726_G1	NA	0.541592	0.433346	1.71874	0.211376	logistic	42809	2333	40476	NA	NA	0		FALSE	FALSE	Cancer, suspected or other	neoplasms	0.735087	4.01867
289.4	rs1801726_G1	NA	0.534253	0.427696	1.70617	0.211613	logistic	41441	2152	39289	NA	NA	2		FALSE	FALSE	Lymphadenitis	hematopoietic	0.737838	3.94535
740.1	rs1801726_G1	NA	-0.677634	0.542521	0.507817	0.211648	logistic	44442	5289	39153	NA	NA	2		FALSE	FALSE	Osteoarthritis; localized	musculoskeletal	0.175349	1.47066
327.32	rs1801726_G1	NA	-0.643109	0.517206	0.525655	0.213709	logistic	43596	4815	38781	NA	NA	0		FALSE	FALSE	Obstructive sleep apnea	neurological	0.190742	1.44862
588.1	rs1801726_G1	NA	0.738759	0.599151	2.09334	0.217572	logistic	40259	967	39292	NA	NA	2		FALSE	FALSE	Renal osteodystrophy	genitourinary	0.646891	6.77402
567	rs1801726_G1	NA	0.727834	0.590797	2.07059	0.217966	logistic	44482	893	43589	NA	NA	1		FALSE	FALSE	Peritonitis and retroperitoneal infections	digestive	0.650426	6.5916
740.3	rs1801726_G1	NA	1.2741	1.04846	3.5755	0.224285	logistic	39297	144	39153	NA	NA	2		FALSE	FALSE	Osteoarthrosis involving more than one site, but not specified as generalized	musculoskeletal	0.458002	27.9129
276.12	rs1801726_G1	NA	-0.866082	0.722225	0.420596	0.230455	logistic	37093	3100	33993	NA	NA	1		FALSE	FALSE	Hyposmolality and/or hyponatremia	endocrine/metabolic	0.102116	1.73235
379	rs1801726_G1	NA	-1.21036	1.00968	0.29809	0.230623	logistic	46849	2147	44702	NA	NA	1		FALSE	FALSE	Other disorders of eye	sense organs	0.0411994	2.15678
272.12	rs1801726_G1	NA	0.869119	0.733056	2.38481	0.235776	logistic	31822	519	31303	NA	NA	1		FALSE	FALSE	Hyperglyceridemia	endocrine/metabolic	0.566844	10.0333
613.5	rs1801726_G1	NA	0.854621	0.724772	2.35048	0.238335	logistic	50424	589	49835	NA	NA	2		FALSE	FALSE	Mastodynia	genitourinary	0.56783	9.72962
189.21	rs1801726_G1	NA	0.857995	0.734178	2.35843	0.242546	logistic	52480	586	51894	NA	NA	2		FALSE	FALSE	Malignant neoplasm of bladder	neoplasms	0.559342	9.94415
287.3	rs1801726_G1	NA	0.46738	0.400983	1.59581	0.243782	logistic	43748	2747	41001	NA	NA	0		FALSE	FALSE	Thrombocytopenia	hematopoietic	0.727205	3.5019
344	rs1801726_G1	NA	0.84045	0.721566	2.31741	0.244117	logistic	40459	520	39939	NA	NA	1		FALSE	FALSE	Other paralytic syndromes	neurological	0.563369	9.53262
562.1	rs1801726_G1	NA	0.523677	0.449634	1.68822	0.24415	logistic	36749	2570	34179	NA	NA	0		FALSE	FALSE	Diverticulosis	digestive	0.69935	4.07536
525.1	rs1801726_G1	NA	1.17496	1.01103	3.23802	0.245179	logistic	48400	205	48195	NA	NA	2		FALSE	FALSE	Loss of teeth or edentulism	digestive	0.446345	23.4902
427.1	rs1801726_G1	NA	-1.18351	1.01843	0.306203	0.245199	logistic	34351	2535	31816	NA	NA	0		FALSE	FALSE	Paroxysmal tachycardia, unspecified	circulatory system	0.041601	2.2538
411.2	rs1801726_G1	NA	-0.716504	0.61729	0.488457	0.245754	logistic	41690	3235	38455	NA	NA	2		FALSE	FALSE	Myocardial infarction	circulatory system	0.145673	1.63785
213	rs1801726_G1	NA	1.17318	1.01137	3.23224	0.246052	logistic	39400	174	39226	NA	NA	1		FALSE	FALSE	Benign neoplasm of bone and articular cartilage	neoplasms	0.445259	23.4637
728	rs1801726_G1	NA	1.17275	1.01336	3.23086	0.247154	logistic	38039	194	37845	NA	NA	2		FALSE	FALSE	Disorders of muscle, ligament, and fascia	musculoskeletal	0.443333	23.5454
189.2	rs1801726_G1	NA	0.8466	0.733797	2.3317	0.248613	logistic	52490	596	51894	NA	NA	2		FALSE	FALSE	Cancer of bladder	neoplasms	0.553418	9.82413
401.3	rs1801726_G1	NA	0.631207	0.547593	1.87988	0.249036	logistic	27236	1527	25709	NA	NA	2		FALSE	FALSE	Other hypertensive complications	circulatory system	0.642701	5.49857
381.2	rs1801726_G1	NA	-1.1559	1.00648	0.314774	0.250781	logistic	46642	1835	44807	NA	NA	1		FALSE	FALSE	Eustachian tube disorders	sense organs	0.0437786	2.26326
350.3	rs1801726_G1	NA	0.589846	0.514216	1.80371	0.251349	logistic	47224	1322	45902	NA	NA	2		FALSE	FALSE	Lack of coordination	neurological	0.658351	4.9417
601.1	rs1801726_G1	NA	1.18581	1.03724	3.27334	0.252941	logistic	47431	274	47157	NA	NA	2		FALSE	FALSE	Prostatitis	genitourinary	0.428621	24.9981
426.23	rs1801726_G1	NA	1.17176	1.02621	3.22766	0.253525	logistic	32069	253	31816	NA	NA	0		FALSE	FALSE	Second degree AV block	circulatory system	0.431877	24.1221
327.3	rs1801726_G1	NA	-0.528966	0.466175	0.589214	0.256504	logistic	44135	5354	38781	NA	NA	0		FALSE	FALSE	Sleep apnea	neurological	0.236296	1.46923
472	rs1801726_G1	NA	-1.14075	1.00814	0.319578	0.257828	logistic	35762	1702	34060	NA	NA	1		FALSE	FALSE	Chronic pharyngitis and nasopharyngitis	respiratory	0.0443024	2.30529
380.1	rs1801726_G1	NA	0.811852	0.718206	2.25208	0.258312	logistic	49516	549	48967	NA	NA	2		FALSE	FALSE	Otitis externa	sense organs	0.551104	9.20306
479	rs1801726_G1	NA	-0.804362	0.717974	0.447373	0.262576	logistic	36446	2386	34060	NA	NA	1		FALSE	FALSE	Other upper respiratory disease	respiratory	0.109526	1.82735
939	rs1801726_G1	NA	-0.802035	0.71668	0.448416	0.263098	logistic	42951	2677	40274	NA	NA	1		FALSE	FALSE	Atopic/contact dermatitis due to other or unspecified	dermatologic	0.11006	1.82697
306	rs1801726_G1	NA	0.586936	0.525312	1.79847	0.263862	logistic	31765	1675	30090	NA	NA	2		FALSE	FALSE	Other mental disorder	mental disorders	0.642316	5.03567
495	rs1801726_G1	NA	-0.574368	0.515076	0.56306	0.264802	logistic	44829	4088	40741	NA	NA	2		FALSE	FALSE	Asthma	respiratory	0.20517	1.54524
599.2	rs1801726_G1	NA	-1.12658	1.01158	0.324139	0.265414	logistic	38753	1887	36866	NA	NA	1		FALSE	FALSE	Retention of urine	genitourinary	0.0446329	2.354
741.4	rs1801726_G1	NA	0.66084	0.593479	1.93642	0.265493	logistic	43863	1079	42784	NA	NA	1		FALSE	FALSE	Joint effusions	musculoskeletal	0.60509	6.19696
8	rs1801726_G1	NA	0.65485	0.589381	1.92485	0.266533	logistic	51794	1025	50769	NA	NA	1		FALSE	FALSE	Intestinal infection	infectious diseases	0.606327	6.11067
740.11	rs1801726_G1	NA	-0.600945	0.542146	0.548293	0.267665	logistic	44045	4892	39153	NA	NA	2		FALSE	FALSE	Osteoarthrosis, localized, primary	musculoskeletal	0.189465	1.58671
443.9	rs1801726_G1	NA	-1.13285	1.02202	0.322113	0.267672	logistic	44849	1790	43059	NA	NA	1		FALSE	FALSE	Peripheral vascular disease, unspecified	circulatory system	0.0434555	2.38766
579	rs1801726_G1	NA	0.473143	0.42729	1.60503	0.26816	logistic	43331	2401	40930	NA	NA	1		FALSE	FALSE	Other symptoms involving abdomen and pelvis	digestive	0.694651	3.70852
592.13	rs1801726_G1	NA	1.11784	1.01884	3.05824	0.272568	logistic	37395	194	37201	NA	NA	1		FALSE	FALSE	Chronic interstitial cystitis	genitourinary	0.41516	22.5282
159	rs1801726_G1	NA	0.789957	0.720167	2.2033	0.272682	logistic	48177	582	47595	NA	NA	2		FALSE	FALSE	Malignant neoplasm of other and ill-defined sites within the digestive organs and peritoneum	neoplasms	0.5371	9.03842
523.3	rs1801726_G1	NA	1.10808	1.01094	3.02854	0.273038	logistic	48406	211	48195	NA	NA	2		FALSE	FALSE	Periodontitis (acute or chronic)	digestive	0.417549	21.9664
593	rs1801726_G1	NA	-0.790732	0.722637	0.453513	0.273854	logistic	39958	2757	37201	NA	NA	1		FALSE	FALSE	Hematuria	genitourinary	0.110019	1.86944
338.2	rs1801726_G1	NA	0.390632	0.359161	1.47791	0.276762	logistic	44625	4099	40526	NA	NA	2		FALSE	FALSE	Chronic pain	neurological	0.731013	2.98795
426.24	rs1801726_G1	NA	0.820303	0.755865	2.27119	0.277811	logistic	32583	767	31816	NA	NA	0		FALSE	FALSE	Atrioventricular block, complete	circulatory system	0.516235	9.99213
228	rs1801726_G1	NA	0.778292	0.717988	2.17775	0.278369	logistic	51984	601	51383	NA	NA	2		FALSE	FALSE	Hemangioma and lymphangioma, any site	neoplasms	0.533144	8.89552
627	rs1801726_G1	NA	-0.654598	0.614473	0.519651	0.286741	logistic	46081	3859	42222	NA	NA	2		FALSE	FALSE	Menopausal and postmenopausal disorders	genitourinary	0.155834	1.73285
626.1	rs1801726_G1	NA	-0.779462	0.731756	0.458653	0.286788	logistic	44442	2220	42222	NA	NA	2		FALSE	FALSE	Irregular menstrual cycle/bleeding	genitourinary	0.109295	1.92472
290.1	rs1801726_G1	NA	0.725081	0.681162	2.0649	0.287113	logistic	43034	1106	41928	NA	NA	1		FALSE	FALSE	Dementias	mental disorders	0.543353	7.84722
291.8	rs1801726_G1	NA	0.551284	0.521429	1.73548	0.290395	logistic	43670	1742	41928	NA	NA	1		FALSE	FALSE	Alteration of consciousness	mental disorders	0.624554	4.82246
204.22	rs1801726_G1	NA	1.06738	1.00974	2.90775	0.290473	logistic	51562	222	51340	NA	NA	2		FALSE	FALSE	Myeloid leukemia, chronic	neoplasms	0.401836	21.041
340	rs1801726_G1	NA	-0.754852	0.720044	0.47008	0.294481	logistic	48616	2511	46105	NA	NA	2		FALSE	FALSE	Migraine	neurological	0.114619	1.9279
512.9	rs1801726_G1	NA	0.319447	0.30597	1.37637	0.296464	logistic	33357	8587	24770	NA	NA	0		FALSE	FALSE	Other dyspnea	respiratory	0.755591	2.50715
765	rs1801726_G1	NA	0.617411	0.592163	1.85412	0.297117	logistic	46944	1025	45919	NA	NA	2		FALSE	FALSE	Cervical radiculitis	symptoms	0.580869	5.91831
724.8	rs1801726_G1	NA	1.0558	1.01368	2.87427	0.297618	logistic	40737	239	40498	NA	NA	2		FALSE	FALSE	Other symptoms referable to back	musculoskeletal	0.394157	20.9597
415.2	rs1801726_G1	NA	-1.04435	1.00925	0.35192	0.30077	logistic	44977	1781	43196	NA	NA	1		FALSE	FALSE	Chronic pulmonary heart disease	circulatory system	0.0486805	2.54409
571.6	rs1801726_G1	NA	1.04277	1.01116	2.83708	0.302414	logistic	42804	220	42584	NA	NA	2		FALSE	FALSE	Primary biliary cirrhosis	digestive	0.390983	20.5866
622.1	rs1801726_G1	NA	1.04213	1.01443	2.83526	0.304275	logistic	52577	238	52339	NA	NA	2		FALSE	FALSE	Polyp of corpus uteri	genitourinary	0.388233	20.7058
286.2	rs1801726_G1	NA	-0.54064	0.527937	0.582375	0.305806	logistic	45303	4302	41001	NA	NA	1		FALSE	FALSE	Encounter for long-term (current) use of anticoagulants	hematopoietic	0.206926	1.63905
338.1	rs1801726_G1	NA	0.323664	0.31645	1.38218	0.306405	logistic	46166	5640	40526	NA	NA	2		FALSE	FALSE	Acute pain	neurological	0.743357	2.57
689	rs1801726_G1	NA	0.602648	0.591085	1.82695	0.307936	logistic	50602	1055	49547	NA	NA	2		FALSE	FALSE	Disorder of skin and subcutaneous tissue NOS	dermatologic	0.573568	5.81928
427.8	rs1801726_G1	NA	0.674213	0.661796	1.96249	0.308316	logistic	33386	1570	31816	NA	NA	1		FALSE	FALSE	Sinoatrial node dysfunction (Bradycardia)	circulatory system	0.536383	7.18024
687.4	rs1801726_G1	NA	-0.733244	0.719848	0.480348	0.308388	logistic	42164	2911	39253	NA	NA	2		FALSE	FALSE	Disturbance of skin sensation	dermatologic	0.117168	1.96926
379.2	rs1801726_G1	NA	-1.03172	1.01409	0.356393	0.308972	logistic	46503	1801	44702	NA	NA	1		FALSE	FALSE	Disorders of vitreous body	sense organs	0.0488332	2.60102
428	rs1801726_G1	NA	-0.447046	0.439946	0.639514	0.309563	logistic	48422	5991	42431	NA	NA	2		FALSE	FALSE	Congestive heart failure; nonhypertensive	circulatory system	0.269998	1.51475
512.8	rs1801726_G1	NA	-0.382063	0.376196	0.682452	0.309823	logistic	34370	9600	24770	NA	NA	1		FALSE	FALSE	Cough	respiratory	0.326473	1.42658
365	rs1801726_G1	NA	0.533853	0.526846	1.70549	0.310917	logistic	49266	1658	47608	NA	NA	2		FALSE	FALSE	Glaucoma	sense organs	0.60728	4.78972
368	rs1801726_G1	NA	-1.0143	1.00526	0.362655	0.312978	logistic	50201	1677	48524	NA	NA	1		FALSE	FALSE	Visual disturbances	sense organs	0.0505589	2.6013
427.22	rs1801726_G1	NA	0.575823	0.574306	1.77859	0.316035	logistic	33582	1766	31816	NA	NA	0		FALSE	FALSE	Atrial flutter	circulatory system	0.577055	5.48196
686.1	rs1801726_G1	NA	1.01191	1.01109	2.75084	0.316919	logistic	42892	212	42680	NA	NA	2		FALSE	FALSE	Carbuncle and furuncle	dermatologic	0.37915	19.9581
580.3	rs1801726_G1	NA	0.713551	0.720207	2.04123	0.321804	logistic	39911	619	39292	NA	NA	2		FALSE	FALSE	Nephritis and nephropathy without mention of glomerulonephritis	genitourinary	0.497552	8.3742
250.6	rs1801726_G1	NA	-0.996633	1.01419	0.36912	0.325762	logistic	41453	1710	39743	NA	NA	1		FALSE	FALSE	Polyneuropathy in diabetes	endocrine/metabolic	0.0505672	2.69443
433.21	rs1801726_G1	NA	0.516068	0.525222	1.67543	0.325818	logistic	45671	1591	44080	NA	NA	2		FALSE	FALSE	Cerebral artery occlusion, with cerebral infarction	circulatory system	0.598477	4.69033
697	rs1801726_G1	NA	0.988369	1.01041	2.68685	0.327981	logistic	44178	240	43938	NA	NA	2		FALSE	FALSE	Sarcoidosis	dermatologic	0.370823	19.4679
428.2	rs1801726_G1	NA	-0.992013	1.01448	0.37083	0.328146	logistic	44135	1704	42431	NA	NA	2		FALSE	FALSE	Heart failure NOS	circulatory system	0.050773	2.70842
711.1	rs1801726_G1	NA	0.98904	1.01248	2.68865	0.328642	logistic	42805	258	42547	NA	NA	2		FALSE	FALSE	Pyogenic arthritis	musculoskeletal	0.369571	19.5601
296.2	rs1801726_G1	NA	0.290039	0.297548	1.33648	0.329677	logistic	38829	8739	30090	NA	NA	2		FALSE	FALSE	Depression	mental disorders	0.745907	2.39464
272.13	rs1801726_G1	NA	-0.360544	0.370134	0.697297	0.330012	logistic	40975	9672	31303	NA	NA	2		FALSE	FALSE	Mixed hyperlipidemia	endocrine/metabolic	0.337562	1.4404
278.4	rs1801726_G1	NA	-0.969044	1.00784	0.379446	0.336296	logistic	40692	1431	39261	NA	NA	1		FALSE	FALSE	Abnormal weight gain	endocrine/metabolic	0.0526335	2.73551
198.7	rs1801726_G1	NA	0.975694	1.01531	2.65301	0.336564	logistic	40735	259	40476	NA	NA	0		FALSE	FALSE	Secondary malignant neoplasm of skin	neoplasms	0.362648	19.4085
272	rs1801726_G1	NA	-0.288716	0.302352	0.749225	0.339629	logistic	48972	17669	31303	NA	NA	2		FALSE	FALSE	Disorders of lipoid metabolism	endocrine/metabolic	0.414233	1.35513
252	rs1801726_G1	NA	0.689794	0.724077	1.99331	0.340766	logistic	45781	706	45075	NA	NA	1		FALSE	FALSE	Disorders of parathyroid gland	endocrine/metabolic	0.4822	8.23988
286.7	rs1801726_G1	NA	0.490398	0.516157	1.63297	0.342063	logistic	42517	1516	41001	NA	NA	0		FALSE	FALSE	Other and unspecified coagulation defects	hematopoietic	0.593767	4.49095
272.1	rs1801726_G1	NA	-0.287231	0.3024	0.750339	0.342195	logistic	48959	17656	31303	NA	NA	2		FALSE	FALSE	Hyperlipidemia	endocrine/metabolic	0.41481	1.35727
260.3	rs1801726_G1	NA	0.69008	0.73039	1.99387	0.344756	logistic	37693	787	36906	NA	NA	1		FALSE	FALSE	Adult failure to thrive	endocrine/metabolic	0.476407	8.34484
149.4	rs1801726_G1	NA	0.953561	1.01595	2.59493	0.347941	logistic	52189	272	51917	NA	NA	2		FALSE	FALSE	Cancer of larynx	neoplasms	0.354268	19.0073
735	rs1801726_G1	NA	0.484489	0.518303	1.62334	0.349912	logistic	46758	1726	45032	NA	NA	2		FALSE	FALSE	Acquired foot deformities	musculoskeletal	0.58779	4.48331
840.3	rs1801726_G1	NA	0.671214	0.718721	1.95661	0.350355	logistic	45677	591	45086	NA	NA	2		FALSE	FALSE	Joint/ligament sprain	injuries & poisonings	0.478318	8.00372
571.5	rs1801726_G1	NA	-0.55168	0.590911	0.575981	0.350505	logistic	46004	3420	42584	NA	NA	2		FALSE	FALSE	Other chronic nonalcoholic liver disease	digestive	0.18089	1.83401
569	rs1801726_G1	NA	-0.668145	0.717274	0.512659	0.351592	logistic	45964	2375	43589	NA	NA	2		FALSE	FALSE	Other disorders of intestine	digestive	0.125682	2.09114
530.2	rs1801726_G1	NA	0.673994	0.7257	1.96206	0.353019	logistic	32003	688	31315	NA	NA	0		FALSE	FALSE	Esophageal bleeding (varices/hemorrhage)	digestive	0.473133	8.13655
714.1	rs1801726_G1	NA	-0.937271	1.01164	0.391695	0.354191	logistic	45427	1593	43834	NA	NA	2		FALSE	FALSE	Rheumatoid arthritis	musculoskeletal	0.0539296	2.84492
526	rs1801726_G1	NA	0.664776	0.718187	1.94405	0.354638	logistic	48819	624	48195	NA	NA	2		FALSE	FALSE	Diseases of the jaws	digestive	0.475747	7.94404
599	rs1801726_G1	NA	-0.333123	0.360365	0.716682	0.355276	logistic	44317	7451	36866	NA	NA	2		FALSE	FALSE	Other symptoms/disorders or the urinary system	genitourinary	0.353653	1.45236
250.22	rs1801726_G1	NA	0.490937	0.531719	1.63385	0.355851	logistic	41310	1567	39743	NA	NA	1		FALSE	FALSE	Type 2 diabetes with renal manifestations	endocrine/metabolic	0.576239	4.63255
716	rs1801726_G1	NA	-0.937043	1.01508	0.391785	0.355945	logistic	44303	1756	42547	NA	NA	2		FALSE	FALSE	Other arthropathies	musculoskeletal	0.0535787	2.86486
426.9	rs1801726_G1	NA	0.513347	0.557135	1.67087	0.356839	logistic	34165	2349	31816	NA	NA	0		FALSE	FALSE	Cardiac pacemaker/device in situ	circulatory system	0.560662	4.97952
513.4	rs1801726_G1	NA	0.661839	0.720374	1.93835	0.35823	logistic	49774	626	49148	NA	NA	2		FALSE	FALSE	Hyperventilation	respiratory	0.472322	7.95477
611.1	rs1801726_G1	NA	0.550686	0.60682	1.73444	0.364145	logistic	47976	1279	46697	NA	NA	2		FALSE	FALSE	Abnormal mammogram	genitourinary	0.527989	5.69764
355.1	rs1801726_G1	NA	0.537786	0.593342	1.71221	0.364741	logistic	46255	1132	45123	NA	NA	2		FALSE	FALSE	Chronic pain syndrome	neurological	0.535173	5.47799
433.2	rs1801726_G1	NA	0.474357	0.524655	1.60698	0.365925	logistic	45728	1648	44080	NA	NA	2		FALSE	FALSE	Occlusion of cerebral arteries	circulatory system	0.574666	4.49371
454	rs1801726_G1	NA	0.652981	0.723823	1.92126	0.366989	logistic	39962	677	39285	NA	NA	2		FALSE	FALSE	Varicose veins	circulatory system	0.465003	7.93809
295	rs1801726_G1	NA	0.653958	0.727134	1.92314	0.368459	logistic	30870	780	30090	NA	NA	2		FALSE	FALSE	Schizophrenia and other psychotic disorders	mental disorders	0.462447	7.9976
241	rs1801726_G1	NA	-0.910776	1.01368	0.402212	0.368927	logistic	42887	1808	41079	NA	NA	1		FALSE	FALSE	Nontoxic nodular goiter	endocrine/metabolic	0.0551561	2.93303
275.53	rs1801726_G1	NA	0.645972	0.719056	1.90784	0.368993	logistic	47954	670	47284	NA	NA	2		FALSE	FALSE	Disorders of phosphorus metabolism	endocrine/metabolic	0.46609	7.80934
585.34	rs1801726_G1	NA	0.540257	0.603434	1.71645	0.370625	logistic	40532	1240	39292	NA	NA	2		FALSE	FALSE	Chronic Kidney Disease, Stage IV	genitourinary	0.52599	5.60123
465.2	rs1801726_G1	NA	-0.466013	0.521845	0.627499	0.371851	logistic	38851	3073	35778	NA	NA	0		FALSE	FALSE	Acute pharyngitis	respiratory	0.225637	1.74508
198.2	rs1801726_G1	NA	0.532548	0.598118	1.70327	0.373266	logistic	41725	1249	40476	NA	NA	0		FALSE	FALSE	Secondary malignancy of respiratory organs	neoplasms	0.527417	5.50062
994.1	rs1801726_G1	NA	0.638901	0.718265	1.8944	0.373731	logistic	49474	697	48777	NA	NA	2		FALSE	FALSE	Systemic inflammatory response syndrome (SIRS)	injuries & poisonings	0.463523	7.74231
562	rs1801726_G1	NA	0.397038	0.448637	1.48741	0.376164	logistic	37058	2879	34179	NA	NA	0		FALSE	FALSE	Diverticulosis and diverticulitis	digestive	0.617367	3.5836
938	rs1801726_G1	NA	0.528362	0.601326	1.69615	0.379585	logistic	41551	1277	40274	NA	NA	1		FALSE	FALSE	Dermatitis due to solar radiation	dermatologic	0.521922	5.51218
306.1	rs1801726_G1	NA	0.907107	1.03263	2.47715	0.379703	logistic	30285	195	30090	NA	NA	2		FALSE	FALSE	Mental disorders durring/after pregnancy	mental disorders	0.32731	18.7475
396	rs1801726_G1	NA	-0.882172	1.00609	0.413883	0.380579	logistic	43681	1329	42352	NA	NA	0		FALSE	FALSE	Abnormal heart sounds	circulatory system	0.0576069	2.97359
200	rs1801726_G1	NA	0.630049	0.719746	1.8777	0.381369	logistic	52041	701	51340	NA	NA	2		FALSE	FALSE	Myeloproliferative disease	neoplasms	0.458107	7.69638
571.8	rs1801726_G1	NA	0.514124	0.592835	1.67217	0.385816	logistic	43807	1223	42584	NA	NA	2		FALSE	FALSE	Liver abscess and sequelae of chronic liver disease	digestive	0.523178	5.34457
716.9	rs1801726_G1	NA	-0.880214	1.01577	0.414694	0.386187	logistic	44193	1646	42547	NA	NA	2		FALSE	FALSE	Arthropathy NOS	musculoskeletal	0.0566357	3.03645
706.8	rs1801726_G1	NA	0.875979	1.0128	2.40123	0.387089	logistic	47005	287	46718	NA	NA	2		FALSE	FALSE	Other specified diseases of sebaceous glands	dermatologic	0.329853	17.4802
278.11	rs1801726_G1	NA	-0.506498	0.591395	0.602602	0.391751	logistic	42118	2857	39261	NA	NA	1		FALSE	FALSE	Morbid obesity	endocrine/metabolic	0.189071	1.9206
320	rs1801726_G1	NA	0.862247	1.00925	2.36848	0.392912	logistic	52735	254	52481	NA	NA	2		FALSE	FALSE	Meningitis	neurological	0.327628	17.1221
727	rs1801726_G1	NA	-0.508563	0.596107	0.601359	0.393581	logistic	41056	3211	37845	NA	NA	2		FALSE	FALSE	Other disorders of synovium, tendon, and bursa	musculoskeletal	0.186946	1.93442
333	rs1801726_G1	NA	0.503019	0.594837	1.65371	0.397752	logistic	41208	1269	39939	NA	NA	1		FALSE	FALSE	Extrapyramidal disease and abnormal movement disorders	neurological	0.515375	5.30632
555	rs1801726_G1	NA	-0.609425	0.721791	0.543664	0.398489	logistic	36275	2096	34179	NA	NA	0		FALSE	FALSE	Inflammatory bowel disease and other gastroenteritis and colitis	digestive	0.132108	2.23734
613.7	rs1801726_G1	NA	0.856874	1.01513	2.35578	0.398614	logistic	50140	305	49835	NA	NA	2		FALSE	FALSE	Other signs and symptoms in breast	genitourinary	0.322134	17.228
345.12	rs1801726_G1	NA	0.503131	0.59885	1.65389	0.400818	logistic	40953	1014	39939	NA	NA	1		FALSE	FALSE	Partial epilepsy	neurological	0.511394	5.34882
345.1	rs1801726_G1	NA	0.440095	0.525062	1.55286	0.401931	logistic	41410	1471	39939	NA	NA	1		FALSE	FALSE	Epilepsy	neurological	0.554868	4.34583
276.5	rs1801726_G1	NA	-0.360259	0.430044	0.697496	0.402185	logistic	39367	5374	33993	NA	NA	1		FALSE	FALSE	Hypovolemia	endocrine/metabolic	0.300249	1.62033
174.2	rs1801726_G1	NA	0.850142	1.01519	2.33998	0.402354	logistic	47132	260	46872	NA	NA	2		FALSE	FALSE	Breast cancer [male]	neoplasms	0.319939	17.1142
362.21	rs1801726_G1	NA	0.892225	1.06872	2.44055	0.403798	logistic	47401	252	47149	NA	NA	2		FALSE	FALSE	Macular degeneration, dry	sense organs	0.300455	19.8243
994.2	rs1801726_G1	NA	0.331302	0.397567	1.39278	0.404662	logistic	52084	3307	48777	NA	NA	2		FALSE	FALSE	Sepsis	injuries & poisonings	0.63895	3.03598
588	rs1801726_G1	NA	0.494889	0.596704	1.64032	0.406894	logistic	40507	1215	39292	NA	NA	2		FALSE	FALSE	Disorders resulting from impaired renal function	genitourinary	0.509334	5.28266
401.2	rs1801726_G1	NA	-0.420563	0.507399	0.656677	0.407183	logistic	30953	5244	25709	NA	NA	1		FALSE	FALSE	Hypertensive heart and/or renal disease	circulatory system	0.24291	1.77525
743.11	rs1801726_G1	NA	-0.518954	0.626873	0.595143	0.407758	logistic	46083	3155	42928	NA	NA	2		FALSE	FALSE	Osteoporosis NOS	musculoskeletal	0.174187	2.03342
395.2	rs1801726_G1	NA	0.365101	0.441807	1.44066	0.408587	logistic	44800	2448	42352	NA	NA	0		FALSE	FALSE	Nonrheumatic aortic valve disorders	circulatory system	0.606021	3.4248
803	rs1801726_G1	NA	-0.590269	0.715927	0.554178	0.409665	logistic	44263	2151	42112	NA	NA	1		FALSE	FALSE	Fracture of upper limb	injuries & poisonings	0.13622	2.25454
338	rs1801726_G1	NA	0.232405	0.281989	1.26163	0.409845	logistic	48888	8362	40526	NA	NA	2		FALSE	FALSE	Pain	neurological	0.725937	2.19263
709.6	rs1801726_G1	NA	0.834981	1.01326	2.30477	0.409908	logistic	43429	257	43172	NA	NA	2		FALSE	FALSE	Other specified diffuse diseases of connective tissue	dermatologic	0.316319	16.793
521	rs1801726_G1	NA	-0.823734	1.00616	0.43879	0.412963	logistic	49570	1375	48195	NA	NA	2		FALSE	FALSE	Diseases of hard tissues of teeth	digestive	0.0610656	3.15295
740	rs1801726_G1	NA	0.262939	0.321304	1.30075	0.413157	logistic	47854	8701	39153	NA	NA	2		FALSE	FALSE	Osteoarthrosis	musculoskeletal	0.692937	2.4417
318	rs1801726_G1	NA	0.259865	0.317634	1.29675	0.413286	logistic	46451	5939	40512	NA	NA	2		FALSE	FALSE	Tobacco use disorder	mental disorders	0.695796	2.41676
433.1	rs1801726_G1	NA	-0.833345	1.02528	0.434593	0.416336	logistic	45893	1813	44080	NA	NA	2		FALSE	FALSE	Occlusion and stenosis of precerebral arteries	circulatory system	0.0582563	3.24207
599.1	rs1801726_G1	NA	0.83169	1.02443	2.2972	0.416873	logistic	37120	254	36866	NA	NA	1		FALSE	FALSE	Urinary obstruction	genitourinary	0.308452	17.1084
464	rs1801726_G1	NA	-0.378453	0.466503	0.68492	0.41722	logistic	39726	3948	35778	NA	NA	0		FALSE	FALSE	Acute sinusitis	respiratory	0.274501	1.70897
743.1	rs1801726_G1	NA	-0.441974	0.545677	0.642766	0.417965	logistic	46721	3793	42928	NA	NA	2		FALSE	FALSE	Osteoporosis	musculoskeletal	0.220579	1.87302
622	rs1801726_G1	NA	0.817792	1.01362	2.26549	0.419779	logistic	52638	299	52339	NA	NA	2		FALSE	FALSE	Polyp of female genital organs	genitourinary	0.310708	16.5186
285.1	rs1801726_G1	NA	0.311617	0.387003	1.36563	0.420701	logistic	37898	3802	34096	NA	NA	1		FALSE	FALSE	Acute posthemorrhagic anemia	hematopoietic	0.639602	2.9158
521.1	rs1801726_G1	NA	-0.809897	1.00618	0.444904	0.420863	logistic	49553	1358	48195	NA	NA	2		FALSE	FALSE	Dental caries	digestive	0.0619142	3.197
591	rs1801726_G1	NA	-0.293301	0.36466	0.745798	0.421216	logistic	45011	7810	37201	NA	NA	2		FALSE	FALSE	Urinary tract infection	genitourinary	0.364936	1.52414
798.1	rs1801726_G1	NA	0.576095	0.726874	1.77908	0.428031	logistic	29729	810	28919	NA	NA	1		FALSE	FALSE	Chronic fatigue syndrome	symptoms	0.428023	7.39473
907	rs1801726_G1	NA	0.799042	1.00872	2.22341	0.428284	logistic	53065	289	52776	NA	NA	2		FALSE	FALSE	Injuries to the nervous system	injuries & poisonings	0.307877	16.0569
261.2	rs1801726_G1	NA	-0.798676	1.01377	0.449924	0.430797	logistic	38466	1560	36906	NA	NA	1		FALSE	FALSE	Vitamin B-complex deficiencies	endocrine/metabolic	0.0616882	3.28153
586	rs1801726_G1	NA	-0.409138	0.520375	0.664222	0.431728	logistic	43224	3932	39292	NA	NA	2		FALSE	FALSE	Other disorders of the kidney and ureters	genitourinary	0.239531	1.8419
170.1	rs1801726_G1	NA	0.792238	1.00847	2.20833	0.432113	logistic	52804	301	52503	NA	NA	2		FALSE	FALSE	Bone cancer	neoplasms	0.305939	15.9403
575.1	rs1801726_G1	NA	0.789566	1.00975	2.20244	0.434248	logistic	48576	278	48298	NA	NA	2		FALSE	FALSE	Cholangitis	digestive	0.30436	15.9375
442	rs1801726_G1	NA	-0.791412	1.01753	0.453204	0.4367	logistic	44425	1366	43059	NA	NA	1		FALSE	FALSE	Other aneurysm	circulatory system	0.0616815	3.32992
153	rs1801726_G1	NA	0.461049	0.596494	1.58574	0.439564	logistic	44693	1310	43383	NA	NA	1		FALSE	FALSE	Colorectal cancer	neoplasms	0.492589	5.10478
858	rs1801726_G1	NA	0.553106	0.719393	1.73864	0.441982	logistic	45791	778	45013	NA	NA	1		FALSE	FALSE	Complication of internal orthopedic device	injuries & poisonings	0.424474	7.12149
204	rs1801726_G1	NA	0.552114	0.719149	1.73692	0.442646	logistic	52085	745	51340	NA	NA	2		FALSE	FALSE	Leukemia	neoplasms	0.424256	7.11102
740.9	rs1801726_G1	NA	0.299839	0.391374	1.34964	0.443606	logistic	44333	5180	39153	NA	NA	2		FALSE	FALSE	Osteoarthrosis NOS	musculoskeletal	0.626721	2.90645
262	rs1801726_G1	NA	0.773899	1.01171	2.1682	0.444304	logistic	37208	302	36906	NA	NA	1		FALSE	FALSE	Mineral deficiency NEC	endocrine/metabolic	0.298483	15.75
357	rs1801726_G1	NA	-0.769163	1.00948	0.463401	0.446096	logistic	48507	1406	47101	NA	NA	2		FALSE	FALSE	Inflammatory and toxic neuropathy	neurological	0.0640723	3.35153
250.42	rs1801726_G1	NA	0.396791	0.52104	1.48705	0.446336	logistic	41516	1773	39743	NA	NA	1		FALSE	FALSE	Other abnormal glucose	endocrine/metabolic	0.535558	4.12897
250.4	rs1801726_G1	NA	0.356822	0.47085	1.42878	0.448556	logistic	42002	2259	39743	NA	NA	1		FALSE	FALSE	Abnormal glucose	endocrine/metabolic	0.567767	3.59552
287.31	rs1801726_G1	NA	0.76519	1.01074	2.1494	0.449013	logistic	41272	271	41001	NA	NA	0		FALSE	FALSE	Primary thrombocytopenia	hematopoietic	0.296457	15.5838
738.4	rs1801726_G1	NA	0.553108	0.730693	1.73865	0.449072	logistic	45894	862	45032	NA	NA	2		FALSE	FALSE	Acquired spondylolisthesis	musculoskeletal	0.415177	7.28098
720.1	rs1801726_G1	NA	0.403256	0.537326	1.49669	0.452962	logistic	42438	1940	40498	NA	NA	2		FALSE	FALSE	Spinal stenosis of lumbar region	musculoskeletal	0.522096	4.29055
577.3	rs1801726_G1	NA	0.754615	1.00935	2.12679	0.454686	logistic	51857	315	51542	NA	NA	2		FALSE	FALSE	Cyst and pseudocyst of pancreas	digestive	0.294137	15.378
579.2	rs1801726_G1	NA	0.537941	0.72024	1.71248	0.455129	logistic	41689	759	40930	NA	NA	1		FALSE	FALSE	Splenomegaly	digestive	0.417392	7.02595
389	rs1801726_G1	NA	0.279108	0.374453	1.32195	0.456044	logistic	49567	3894	45673	NA	NA	2		FALSE	FALSE	Hearing loss	sense organs	0.634563	2.75395
480.5	rs1801726_G1	NA	0.75349	1.01188	2.1244	0.456487	logistic	39269	258	39011	NA	NA	2		FALSE	FALSE	Bronchopneumonia and lung abscess	respiratory	0.292353	15.4371
514	rs1801726_G1	NA	-0.534413	0.717939	0.586013	0.456652	logistic	50428	2167	48261	NA	NA	2		FALSE	FALSE	Abnormal findings examination of lungs	respiratory	0.143478	2.39348
381.11	rs1801726_G1	NA	0.394529	0.530546	1.48369	0.457101	logistic	46392	1585	44807	NA	NA	2		FALSE	FALSE	Suppurative and unspecified otitis media	sense organs	0.524484	4.19712
782.6	rs1801726_G1	NA	0.750977	1.0122	2.11907	0.458132	logistic	43078	281	42797	NA	NA	2		FALSE	FALSE	Pallor and flushing	symptoms	0.291437	15.408
766	rs1801726_G1	NA	-0.748659	1.0097	0.473	0.458409	logistic	47276	1357	45919	NA	NA	2		FALSE	FALSE	Neuralgia, neuritis, and radiculitis NOS	symptoms	0.0653718	3.42242
870.3	rs1801726_G1	NA	0.747329	1.01011	2.11135	0.45939	logistic	46645	312	46333	NA	NA	1		FALSE	FALSE	Other open wound of head and face	injuries & poisonings	0.291569	15.2891
572	rs1801726_G1	NA	0.379306	0.515657	1.46127	0.461987	logistic	44335	1751	42584	NA	NA	2		FALSE	FALSE	Ascites (non malignant)	digestive	0.531857	4.01482
510	rs1801726_G1	NA	-0.37873	0.515676	0.68473	0.462684	logistic	49079	3792	45287	NA	NA	1		FALSE	FALSE	Other diseases of lung	respiratory	0.249211	1.88136
174.11	rs1801726_G1	NA	-0.537625	0.732157	0.584134	0.462764	logistic	49067	2195	46872	NA	NA	2		FALSE	FALSE	Malignant neoplasm of female breast	neoplasms	0.139087	2.45322
761	rs1801726_G1	NA	0.262299	0.357236	1.29991	0.4628	logistic	49759	4625	45134	NA	NA	2		FALSE	FALSE	Cervicalgia	symptoms	0.645401	2.61818
264.1	rs1801726_G1	NA	0.577838	0.787583	1.78218	0.463141	logistic	37455	549	36906	NA	NA	1		FALSE	FALSE	Short stature	endocrine/metabolic	0.380669	8.34365
415	rs1801726_G1	NA	-0.431002	0.592591	0.649858	0.467032	logistic	46058	2862	43196	NA	NA	1		FALSE	FALSE	Pulmonary heart disease	circulatory system	0.20342	2.07607
276	rs1801726_G1	NA	-0.212952	0.294311	0.808195	0.469336	logistic	45904	11911	33993	NA	NA	1		FALSE	FALSE	Disorders of fluid, electrolyte, and acid-base balance	endocrine/metabolic	0.453935	1.43893
980	rs1801726_G1	NA	0.369025	0.513481	1.44632	0.472342	logistic	51935	1716	50219	NA	NA	2		FALSE	FALSE	Encounter for long-term (current) use of antibiotics	infectious diseases	0.528666	3.95685
702.2	rs1801726_G1	NA	-0.431054	0.599854	0.649824	0.472389	logistic	48801	3296	45505	NA	NA	2		FALSE	FALSE	Seborrheic keratosis	dermatologic	0.200535	2.10573
291	rs1801726_G1	NA	0.373151	0.519868	1.4523	0.472892	logistic	43971	2043	41928	NA	NA	1		FALSE	FALSE	Other specified nonpsychotic and/or transient mental disorders	mental disorders	0.524249	4.02326
395	rs1801726_G1	NA	-0.312335	0.435574	0.731736	0.473334	logistic	47064	4712	42352	NA	NA	0		FALSE	FALSE	Heart valve disorders	circulatory system	0.311592	1.71839
250.24	rs1801726_G1	NA	-0.52079	0.729207	0.594051	0.475112	logistic	41835	2092	39743	NA	NA	1		FALSE	FALSE	Type 2 diabetes with neurological manifestations	endocrine/metabolic	0.142269	2.48049
800	rs1801726_G1	NA	-0.512426	0.718518	0.59904	0.47574	logistic	44143	2031	42112	NA	NA	1		FALSE	FALSE	Fracture of lower limb	injuries & poisonings	0.146501	2.44946
316	rs1801726_G1	NA	0.32973	0.464778	1.39059	0.478053	logistic	42675	2163	40512	NA	NA	1		FALSE	FALSE	Substance addiction and disorders	mental disorders	0.559208	3.45801
585.31	rs1801726_G1	NA	0.513471	0.723807	1.67108	0.478075	logistic	40082	790	39292	NA	NA	2		FALSE	FALSE	Renal dialysis	genitourinary	0.404464	6.90422
625	rs1801726_G1	NA	-0.716112	1.01155	0.488648	0.478984	logistic	49902	1130	48772	NA	NA	2		FALSE	FALSE	Pain and other symptoms associated with female genital organs	genitourinary	0.0672899	3.54849
509	rs1801726_G1	NA	0.23639	0.334175	1.26667	0.479329	logistic	42699	5538	37161	NA	NA	2		FALSE	FALSE	Respiratory failure, insufficiency, arrest	respiratory	0.657971	2.43848
172.11	rs1801726_G1	NA	0.508903	0.725325	1.66347	0.482915	logistic	44529	827	43702	NA	NA	1		FALSE	FALSE	Melanomas of skin	neoplasms	0.401426	6.89323
803.2	rs1801726_G1	NA	-0.703798	1.00703	0.494703	0.484626	logistic	43302	1190	42112	NA	NA	1		FALSE	FALSE	Fracture of radius and ulna	injuries & poisonings	0.0687289	3.56082
250.7	rs1801726_G1	NA	0.503646	0.721077	1.65474	0.484888	logistic	47973	824	47149	NA	NA	2		FALSE	FALSE	Diabetic retinopathy	endocrine/metabolic	0.402659	6.80024
157	rs1801726_G1	NA	0.705722	1.01279	2.02531	0.485921	logistic	47897	302	47595	NA	NA	2		FALSE	FALSE	Pancreatic cancer	neoplasms	0.27822	14.7433
703	rs1801726_G1	NA	0.702608	1.01206	2.01901	0.487534	logistic	49008	323	48685	NA	NA	2		FALSE	FALSE	Diseases of nail, NOS	dermatologic	0.277751	14.6765
250.23	rs1801726_G1	NA	0.500658	0.72639	1.64981	0.490671	logistic	40533	790	39743	NA	NA	1		FALSE	FALSE	Type 2 diabetes with ophthalmic manifestations	endocrine/metabolic	0.397299	6.85092
695	rs1801726_G1	NA	0.319748	0.466398	1.37678	0.492986	logistic	46236	2298	43938	NA	NA	2		FALSE	FALSE	Erythematous conditions	dermatologic	0.551897	3.43456
743	rs1801726_G1	NA	-0.28849	0.421285	0.749394	0.493479	logistic	48962	6034	42928	NA	NA	2		FALSE	FALSE	Osteoporosis, osteopenia and pathological fracture	musculoskeletal	0.328175	1.71126
381	rs1801726_G1	NA	-0.352409	0.516633	0.702992	0.495159	logistic	48034	3227	44807	NA	NA	2		FALSE	FALSE	Otitis media and Eustachian tube disorders	sense organs	0.255378	1.93516
278	rs1801726_G1	NA	-0.231485	0.339508	0.793355	0.49535	logistic	46545	7284	39261	NA	NA	1		FALSE	FALSE	Overweight, obesity and other hyperalimentation	endocrine/metabolic	0.407824	1.54334
389.1	rs1801726_G1	NA	0.320744	0.471109	1.37815	0.495981	logistic	48161	2488	45673	NA	NA	2		FALSE	FALSE	Sensorineural hearing loss	sense organs	0.54737	3.46987
871	rs1801726_G1	NA	0.402045	0.5907	1.49488	0.496109	logistic	47600	1267	46333	NA	NA	1		FALSE	FALSE	Open wounds of extremities	injuries & poisonings	0.469669	4.75795
726.1	rs1801726_G1	NA	-0.408411	0.600783	0.664706	0.496633	logistic	40705	2860	37845	NA	NA	2		FALSE	FALSE	Enthesopathy	musculoskeletal	0.204754	2.15788
275.3	rs1801726_G1	NA	-0.675923	1.00749	0.508687	0.502284	logistic	48500	1216	47284	NA	NA	2		FALSE	FALSE	Disorders of magnesium metabolism	endocrine/metabolic	0.0706092	3.66471
578.9	rs1801726_G1	NA	0.399978	0.597879	1.49179	0.503499	logistic	42337	1407	40930	NA	NA	1		FALSE	FALSE	Hemorrhage of gastrointestinal tract	digestive	0.46215	4.81541
722	rs1801726_G1	NA	0.259072	0.38726	1.29573	0.503503	logistic	44782	4284	40498	NA	NA	2		FALSE	FALSE	Intervertebral disc disorders	musculoskeletal	0.606556	2.76794
764	rs1801726_G1	NA	0.396684	0.594805	1.48689	0.504827	logistic	47230	1311	45919	NA	NA	2		FALSE	FALSE	Sciatica	symptoms	0.463415	4.77074
348	rs1801726_G1	NA	-0.478497	0.71898	0.619714	0.505717	logistic	42042	2103	39939	NA	NA	1		FALSE	FALSE	Other conditions of brain	neurological	0.15142	2.5363
577	rs1801726_G1	NA	-0.667165	1.00673	0.513161	0.507518	logistic	52748	1206	51542	NA	NA	2		FALSE	FALSE	Diseases of pancreas	digestive	0.0713364	3.69145
636	rs1801726_G1	NA	0.406289	0.613883	1.50124	0.508077	logistic	52060	1070	50990	NA	NA	2		FALSE	FALSE	Early or threatened labor; hemorrhage in early pregnancy	pregnancy complications	0.450714	5.00031
585.32	rs1801726_G1	NA	-0.667873	1.01215	0.512798	0.509347	logistic	40545	1253	39292	NA	NA	2		FALSE	FALSE	End stage renal disease	genitourinary	0.0705318	3.72827
395.6	rs1801726_G1	NA	-0.650969	1.01376	0.52154	0.520788	logistic	43436	1084	42352	NA	NA	0		FALSE	FALSE	Heart valve replaced	circulatory system	0.0715081	3.80382
505	rs1801726_G1	NA	0.648131	1.01147	1.91196	0.521666	logistic	37520	359	37161	NA	NA	2		FALSE	FALSE	Other pulmonary inflamation or edema	respiratory	0.263327	13.8824
250.3	rs1801726_G1	NA	0.275975	0.431514	1.31781	0.522466	logistic	42644	2901	39743	NA	NA	1		FALSE	FALSE	Insulin pump user	endocrine/metabolic	0.565643	3.0702
532	rs1801726_G1	NA	-0.299957	0.470766	0.74085	0.524016	logistic	35681	4366	31315	NA	NA	0		FALSE	FALSE	Dysphagia	digestive	0.294447	1.86404
261.4	rs1801726_G1	NA	0.232174	0.364977	1.26134	0.52469	logistic	42035	5129	36906	NA	NA	1		FALSE	FALSE	Vitamin D deficiency	endocrine/metabolic	0.616818	2.57933
78	rs1801726_G1	NA	0.375563	0.591264	1.45581	0.525307	logistic	42773	1226	41547	NA	NA	1		FALSE	FALSE	Viral warts & HPV	infectious diseases	0.456889	4.63873
427.6	rs1801726_G1	NA	0.462894	0.729725	1.58867	0.525859	logistic	32787	971	31816	NA	NA	0		FALSE	FALSE	Premature beats	circulatory system	0.380082	6.64029
655.1	rs1801726_G1	NA	0.466939	0.736114	1.5951	0.525865	logistic	51713	659	51054	NA	NA	2		FALSE	FALSE	Abnormality in fetal heart rate or rhythm	pregnancy complications	0.376874	6.75121
367	rs1801726_G1	NA	-0.373232	0.589453	0.688505	0.526613	logistic	50812	2714	48098	NA	NA	2		FALSE	FALSE	Disorders of refraction and accommodation; blindness and low vision	sense organs	0.216848	2.18605
345.3	rs1801726_G1	NA	0.274653	0.433853	1.31607	0.526697	logistic	42650	2711	39939	NA	NA	1		FALSE	FALSE	Convulsions	neurological	0.562312	3.08023
333.4	rs1801726_G1	NA	0.638947	1.01006	1.89448	0.527005	logistic	40279	340	39939	NA	NA	1		FALSE	FALSE	Torsion dystonia	neurological	0.261646	13.7173
274	rs1801726_G1	NA	-0.454559	0.725249	0.634728	0.530815	logistic	52386	2069	50317	NA	NA	2		FALSE	FALSE	Gout and other crystal arthropathies	endocrine/metabolic	0.153195	2.62985
741.2	rs1801726_G1	NA	0.371699	0.59468	1.4502	0.531945	logistic	44208	1424	42784	NA	NA	1		FALSE	FALSE	Stiffness of joint	musculoskeletal	0.45209	4.65189
454.11	rs1801726_G1	NA	0.634539	1.01545	1.88615	0.532046	logistic	39640	355	39285	NA	NA	2		FALSE	FALSE	Varicose veins of lower extremity, symptomtic	circulatory system	0.257757	13.802
994	rs1801726_G1	NA	0.247493	0.397407	1.28081	0.533435	logistic	52370	3593	48777	NA	NA	2		FALSE	FALSE	Sepsis and SIRS	injuries & poisonings	0.587767	2.79103
555.1	rs1801726_G1	NA	-0.448138	0.722568	0.638816	0.535124	logistic	35951	1772	34179	NA	NA	0		FALSE	FALSE	Regional enteritis	digestive	0.154994	2.63292
575.2	rs1801726_G1	NA	0.624881	1.00886	1.86802	0.535657	logistic	48638	340	48298	NA	NA	2		FALSE	FALSE	Obstruction of bile duct	digestive	0.258597	13.494
571	rs1801726_G1	NA	-0.319297	0.515675	0.72666	0.535796	logistic	46197	3613	42584	NA	NA	2		FALSE	FALSE	Chronic liver disease and cirrhosis	digestive	0.264472	1.99656
528	rs1801726_G1	NA	-0.621449	1.00552	0.537166	0.536552	logistic	50688	1163	49525	NA	NA	2		FALSE	FALSE	Diseases of the oral soft tissues, excluding lesions specific for gingiva and tongue	digestive	0.0748496	3.85502
724	rs1801726_G1	NA	0.447002	0.723615	1.56362	0.53675	logistic	41375	877	40498	NA	NA	2		FALSE	FALSE	Other and unspecified disorders of back	musculoskeletal	0.378597	6.45779
741	rs1801726_G1	NA	0.248521	0.402797	1.28213	0.537242	logistic	46622	3838	42784	NA	NA	1		FALSE	FALSE	Symptoms and disorders of the joints	musculoskeletal	0.582188	2.82358
458.9	rs1801726_G1	NA	0.24951	0.404741	1.2834	0.537585	logistic	46901	3687	43214	NA	NA	2		FALSE	FALSE	Hypotension NOS	circulatory system	0.580548	2.83716
427.21	rs1801726_G1	NA	0.267254	0.434481	1.30637	0.538482	logistic	37346	5530	31816	NA	NA	1		FALSE	FALSE	Atrial fibrillation	circulatory system	0.55748	3.06129
364	rs1801726_G1	NA	0.621656	1.01231	1.86201	0.53915	logistic	47968	360	47608	NA	NA	2		FALSE	FALSE	Corneal opacity and other disorders of cornea	sense organs	0.256029	13.5417
803.3	rs1801726_G1	NA	0.615625	1.01011	1.85081	0.542216	logistic	42442	330	42112	NA	NA	1		FALSE	FALSE	Fracture of clavicle or scapula	injuries & poisonings	0.255589	13.4024
427.42	rs1801726_G1	NA	0.620367	1.01808	1.85961	0.542292	logistic	32217	401	31816	NA	NA	0		FALSE	FALSE	Cardiac arrest	circulatory system	0.252823	13.6782
414	rs1801726_G1	NA	-0.36741	0.603314	0.692526	0.542534	logistic	40667	2212	38455	NA	NA	1		FALSE	FALSE	Other forms of chronic heart disease	circulatory system	0.212268	2.25937
286	rs1801726_G1	NA	0.282412	0.465268	1.32632	0.543859	logistic	43327	2326	41001	NA	NA	1		FALSE	FALSE	Coagulation defects	hematopoietic	0.532851	3.30137
337	rs1801726_G1	NA	0.611727	1.01049	1.84361	0.544929	logistic	40310	371	39939	NA	NA	1		FALSE	FALSE	Disorders of the autonomic nervous system	neurological	0.254403	13.3603
687.1	rs1801726_G1	NA	0.242238	0.400857	1.2741	0.545644	logistic	43022	3769	39253	NA	NA	2		FALSE	FALSE	Rash and other nonspecific skin eruption	dermatologic	0.580746	2.79524
351	rs1801726_G1	NA	-0.357168	0.592373	0.699655	0.546545	logistic	47850	2727	45123	NA	NA	2		FALSE	FALSE	Other peripheral nerve disorders	neurological	0.219102	2.2342
550.6	rs1801726_G1	NA	0.43348	0.720151	1.54262	0.547222	logistic	46702	910	45792	NA	NA	2		FALSE	FALSE	Incisional hernia	digestive	0.376056	6.32794
279.7	rs1801726_G1	NA	0.606076	1.00972	1.83322	0.548343	logistic	49130	361	48769	NA	NA	2		FALSE	FALSE	Other immunological findings	endocrine/metabolic	0.253354	13.2649
578.2	rs1801726_G1	NA	-0.430994	0.718551	0.649863	0.548633	logistic	42903	1973	40930	NA	NA	1		FALSE	FALSE	Blood in stool	digestive	0.15892	2.65745
389.2	rs1801726_G1	NA	0.433394	0.723596	1.54248	0.549209	logistic	46362	689	45673	NA	NA	2		FALSE	FALSE	Conductive hearing loss	sense organs	0.373494	6.37028
452.2	rs1801726_G1	NA	0.354617	0.594254	1.42563	0.550679	logistic	40621	1336	39285	NA	NA	2		FALSE	FALSE	Deep vein thrombosis [DVT]	circulatory system	0.444804	4.56927
292.3	rs1801726_G1	NA	-0.60624	1.01896	0.545398	0.551872	logistic	43332	1404	41928	NA	NA	1		FALSE	FALSE	Memory loss	mental disorders	0.0740211	4.01857
560	rs1801726_G1	NA	-0.427559	0.720496	0.652099	0.552898	logistic	36165	1986	34179	NA	NA	0		FALSE	FALSE	Intestinal obstruction without mention of hernia	digestive	0.15886	2.67678
509.8	rs1801726_G1	NA	0.428394	0.722149	1.53479	0.553033	logistic	38045	884	37161	NA	NA	2		FALSE	FALSE	Dependence on respirator [Ventilator] or supplemental oxygen	respiratory	0.372687	6.32054
530.9	rs1801726_G1	NA	0.599487	1.01233	1.82118	0.553725	logistic	31676	361	31315	NA	NA	0		FALSE	FALSE	Heartburn	digestive	0.250405	13.2454
41.12	rs1801726_G1	NA	0.424644	0.718924	1.52905	0.554744	logistic	44876	815	44061	NA	NA	2		FALSE	FALSE	Methicillin resistant Staphylococcus aureus	infectious diseases	0.373646	6.25722
694	rs1801726_G1	NA	-0.596611	1.0106	0.550675	0.554954	logistic	45134	1196	43938	NA	NA	2		FALSE	FALSE	Dyschromia and Vitiligo	dermatologic	0.075972	3.9915
348.8	rs1801726_G1	NA	-0.594169	1.0085	0.552021	0.555752	logistic	41168	1229	39939	NA	NA	1		FALSE	FALSE	Encephalopathy, not elsewhere classified	neurological	0.0764725	3.98479
401.21	rs1801726_G1	NA	-0.391418	0.665336	0.676097	0.55633	logistic	28644	2935	25709	NA	NA	1		FALSE	FALSE	Hypertensive heart disease	circulatory system	0.183512	2.49089
687	rs1801726_G1	NA	0.591464	1.01151	1.80663	0.558726	logistic	39628	375	39253	NA	NA	2		FALSE	FALSE	Symptoms affecting skin	dermatologic	0.248803	13.1185
384.4	rs1801726_G1	NA	0.588625	1.00999	1.80151	0.560026	logistic	45126	319	44807	NA	NA	1		FALSE	FALSE	Perforation of tympanic membrane	sense organs	0.248837	13.0424
473.3	rs1801726_G1	NA	0.582188	1.01039	1.78995	0.564478	logistic	34390	330	34060	NA	NA	1		FALSE	FALSE	Paralysis/spasm of vocal cords or larynx	respiratory	0.247048	12.9688
714.2	rs1801726_G1	NA	0.584664	1.02446	1.79439	0.568198	logistic	44086	252	43834	NA	NA	2		FALSE	FALSE	Juvenile rheumatoid arthritis	musculoskeletal	0.240925	13.3644
327.4	rs1801726_G1	NA	0.228801	0.401093	1.25709	0.568377	logistic	42240	3459	38781	NA	NA	1		FALSE	FALSE	Insomnia	neurological	0.57273	2.75921
770	rs1801726_G1	NA	-0.294644	0.517663	0.744796	0.569233	logistic	50292	3302	46990	NA	NA	2		FALSE	FALSE	Myalgia and myositis unspecified	symptoms	0.270019	2.05438
275.5	rs1801726_G1	NA	0.333709	0.589729	1.39614	0.571484	logistic	48651	1367	47284	NA	NA	2		FALSE	FALSE	Disorders of calcium/phosphorus metabolism	endocrine/metabolic	0.439481	4.43522
573.6	rs1801726_G1	NA	0.571565	1.01053	1.77104	0.571659	logistic	42920	336	42584	NA	NA	2		FALSE	FALSE	Nonspecific elevation of levels of transaminase or lactic acid dehydrogenase [LDH]	digestive	0.244371	12.8353
274.1	rs1801726_G1	NA	-0.410133	0.725262	0.663562	0.571736	logistic	52294	1977	50317	NA	NA	2		FALSE	FALSE	Gout	endocrine/metabolic	0.16015	2.74939
433.31	rs1801726_G1	NA	0.296269	0.530016	1.34483	0.576175	logistic	46156	2076	44080	NA	NA	2		FALSE	FALSE	Transient cerebral ischemia	circulatory system	0.475893	3.80038
38	rs1801726_G1	NA	0.209856	0.375879	1.2335	0.576634	logistic	48369	4308	44061	NA	NA	2		FALSE	FALSE	Septicemia	infectious diseases	0.590452	2.57688
458	rs1801726_G1	NA	0.212795	0.381831	1.23713	0.577321	logistic	47597	4383	43214	NA	NA	2		FALSE	FALSE	Hypotension	circulatory system	0.585322	2.61479
772	rs1801726_G1	NA	0.559197	1.00976	1.74927	0.579722	logistic	45815	341	45474	NA	NA	2		FALSE	FALSE	Symptoms of the muscles	symptoms	0.24173	12.6585
327.1	rs1801726_G1	NA	0.557563	1.00977	1.74641	0.580833	logistic	39100	319	38781	NA	NA	0		FALSE	FALSE	Hypersomnia	neurological	0.241331	12.638
575	rs1801726_G1	NA	-0.551891	1.00695	0.57586	0.583637	logistic	49369	1071	48298	NA	NA	2		FALSE	FALSE	Other biliary tract disease	digestive	0.0800168	4.14431
537	rs1801726_G1	NA	0.393204	0.717969	1.48172	0.583924	logistic	45985	846	45139	NA	NA	0		FALSE	FALSE	Other disorders of stomach and duodenum	digestive	0.362759	6.05221
244.1	rs1801726_G1	NA	0.325611	0.59659	1.38488	0.585212	logistic	42579	1500	41079	NA	NA	1		FALSE	FALSE	Secondary hypothyroidism	endocrine/metabolic	0.430114	4.45901
244.2	rs1801726_G1	NA	0.391859	0.720262	1.47973	0.586407	logistic	41942	863	41079	NA	NA	2		FALSE	FALSE	Acquired hypothyroidism	endocrine/metabolic	0.360647	6.0713
