## Supplementary PheWAS Data for "Calcium-Sensing Receptor Polymorphisms at rs1801725 are Associated with Increased Risk of Secondary Malignancies" (part 2 of 3)

### Sheet: EUR rs1801726 Recessive (continued)
outcome	snp	adjustment	beta	SE	OR	p	type	n_total	n_cases	n_controls	HWE_p	allele_freq	n_no_snp	note	bonferroni	fdr	description	group	lci	uci
696.42	rs1801726_G1	NA	0.548181	1.00958	1.7301	0.587146	logistic	42095	383	41712	NA	NA	2		FALSE	FALSE	Psoriatic arthropathy	dermatologic	0.239164	12.5155
427.2	rs1801726_G1	NA	0.233842	0.431046	1.26344	0.587475	logistic	37503	5687	31816	NA	NA	1		FALSE	FALSE	Atrial fibrillation and flutter	circulatory system	0.542803	2.94083
433.8	rs1801726_G1	NA	0.392834	0.724655	1.48117	0.587751	logistic	45029	949	44080	NA	NA	2		FALSE	FALSE	Late effects of cerebrovascular disease	circulatory system	0.357904	6.12977
588.2	rs1801726_G1	NA	0.546958	1.01206	1.72799	0.588895	logistic	39676	384	39292	NA	NA	2		FALSE	FALSE	Secondary hyperparathyroidism (of renal origin)	genitourinary	0.237714	12.5611
345.11	rs1801726_G1	NA	0.395134	0.731775	1.48458	0.58922	logistic	40656	717	39939	NA	NA	1		FALSE	FALSE	Generalized convulsive epilepsy	neurological	0.353757	6.23023
797	rs1801726_G1	NA	-0.544045	1.00783	0.580396	0.589323	logistic	52473	1121	51352	NA	NA	2		FALSE	FALSE	Shock	symptoms	0.0805085	4.18414
707	rs1801726_G1	NA	0.319651	0.592819	1.37665	0.589745	logistic	52041	1506	50535	NA	NA	2		FALSE	FALSE	Chronic ulcer of skin	dermatologic	0.43073	4.39988
362.2	rs1801726_G1	NA	-0.555317	1.03052	0.57389	0.589976	logistic	48315	1166	47149	NA	NA	2		FALSE	FALSE	Degeneration of macula and posterior pole of retina	sense organs	0.0761435	4.32539
694.2	rs1801726_G1	NA	-0.539391	1.01068	0.583103	0.593555	logistic	45073	1135	43938	NA	NA	2		FALSE	FALSE	Other dyschromia	dermatologic	0.0804334	4.22721
241.2	rs1801726_G1	NA	-0.541943	1.01573	0.581617	0.593651	logistic	42358	1279	41079	NA	NA	1		FALSE	FALSE	Nontoxic multinodular goiter	endocrine/metabolic	0.0794391	4.25834
442.1	rs1801726_G1	NA	-0.543569	1.02041	0.580672	0.594245	logistic	44139	1080	43059	NA	NA	1		FALSE	FALSE	Aortic aneurysm	circulatory system	0.0785846	4.29067
854	rs1801726_G1	NA	0.381781	0.719368	1.46489	0.595615	logistic	45891	878	45013	NA	NA	1		FALSE	FALSE	Complications of cardiac/vascular device, implant, and graft	injuries & poisonings	0.357657	5.9999
540.11	rs1801726_G1	NA	0.533347	1.01052	1.70463	0.597642	logistic	53274	332	52942	NA	NA	2		FALSE	FALSE	Acute appendicitis	digestive	0.235212	12.3538
524.3	rs1801726_G1	NA	0.526051	1.01036	1.69224	0.602605	logistic	48538	343	48195	NA	NA	2		FALSE	FALSE	Anomalies of tooth position/malocclusion	digestive	0.233575	12.2601
208	rs1801726_G1	NA	0.24565	0.47389	1.27845	0.6042	logistic	47703	2987	44716	NA	NA	2		FALSE	FALSE	Benign neoplasm of colon	neoplasms	0.505012	3.23644
211	rs1801726_G1	NA	0.519849	1.00927	1.68177	0.606501	logistic	49383	404	48979	NA	NA	2		FALSE	FALSE	Benign neoplasm of other parts of digestive system	neoplasms	0.232627	12.1584
610	rs1801726_G1	NA	-0.522198	1.01588	0.593215	0.607227	logistic	47900	1203	46697	NA	NA	2		FALSE	FALSE	Benign mammary dysplasias	genitourinary	0.0809987	4.34456
366.2	rs1801726_G1	NA	0.203466	0.395955	1.22564	0.60735	logistic	50914	4577	46337	NA	NA	2		FALSE	FALSE	Senile cataract	sense organs	0.564053	2.66323
198.4	rs1801726_G1	NA	0.370136	0.723535	1.44793	0.608955	logistic	41431	955	40476	NA	NA	0		FALSE	FALSE	Secondary malignant neoplasm of liver	neoplasms	0.350641	5.97906
378	rs1801726_G1	NA	0.370282	0.726176	1.44814	0.610117	logistic	45460	758	44702	NA	NA	2		FALSE	FALSE	Strabismus and other disorders of binocular eye movements	sense organs	0.348881	6.01098
362	rs1801726_G1	NA	-0.368508	0.724232	0.691766	0.610874	logistic	49141	1992	47149	NA	NA	2		FALSE	FALSE	Other retinal disorders	sense organs	0.167294	2.86047
216	rs1801726_G1	NA	0.234245	0.464276	1.26395	0.613883	logistic	48522	2449	46073	NA	NA	1		FALSE	FALSE	Benign neoplasm of skin	neoplasms	0.508782	3.14001
384	rs1801726_G1	NA	0.508263	1.00974	1.6624	0.614712	logistic	45156	349	44807	NA	NA	1		FALSE	FALSE	Other disorders of tympanic membrane	sense organs	0.229734	12.0295
411.8	rs1801726_G1	NA	-0.277317	0.551544	0.757814	0.615104	logistic	41278	2823	38455	NA	NA	1		FALSE	FALSE	Other chronic ischemic heart disease, unspecified	circulatory system	0.257086	2.23381
596	rs1801726_G1	NA	-0.359819	0.716602	0.697803	0.615584	logistic	48999	1725	47274	NA	NA	2		FALSE	FALSE	Other disorders of bladder	genitourinary	0.171297	2.84261
355	rs1801726_G1	NA	0.505824	1.00951	1.65835	0.616331	logistic	45502	379	45123	NA	NA	2		FALSE	FALSE	Complex regional/central pain syndrome	neurological	0.229277	11.9948
414.2	rs1801726_G1	NA	0.51811	1.03709	1.67885	0.61737	logistic	38785	330	38455	NA	NA	1		FALSE	FALSE	ASCVD	circulatory system	0.219899	12.8174
352.1	rs1801726_G1	NA	0.504528	1.01021	1.6562	0.617477	logistic	45505	382	45123	NA	NA	2		FALSE	FALSE	Trigeminal nerve disorders [CN5]	neurological	0.228669	11.9956
750.2	rs1801726_G1	NA	0.508204	1.01925	1.6623	0.618056	logistic	50203	281	49922	NA	NA	2		FALSE	FALSE	Lower gastrointestinal congenital anomalies	congenital anomalies	0.225481	12.2549
41.2	rs1801726_G1	NA	-0.501824	1.00728	0.605426	0.618344	logistic	45121	1060	44061	NA	NA	2		FALSE	FALSE	Streptococcus infection	infectious diseases	0.0840719	4.35984
300.9	rs1801726_G1	NA	-0.50478	1.01678	0.603638	0.619579	logistic	31138	1048	30090	NA	NA	2		FALSE	FALSE	Posttraumatic stress disorder	mental disorders	0.0822758	4.42875
416	rs1801726_G1	NA	-0.233054	0.469676	0.79211	0.619752	logistic	47138	3942	43196	NA	NA	1		FALSE	FALSE	Cardiomegaly	circulatory system	0.315493	1.98876
264.9	rs1801726_G1	NA	-0.52257	1.0549	0.592995	0.620336	logistic	37639	733	36906	NA	NA	2		FALSE	FALSE	Lack of normal physiological development, unspecified	endocrine/metabolic	0.0750069	4.68813
288.1	rs1801726_G1	NA	-0.355437	0.71835	0.700867	0.620744	logistic	41013	1724	39289	NA	NA	2		FALSE	FALSE	Decreased white blood cell count	hematopoietic	0.17146	2.86489
550	rs1801726_G1	NA	0.197073	0.400664	1.21783	0.622815	logistic	49758	3966	45792	NA	NA	2		FALSE	FALSE	Abdominal hernia	digestive	0.55531	2.67079
110.1	rs1801726_G1	NA	-0.354441	0.721709	0.701565	0.623346	logistic	46685	1895	44790	NA	NA	2		FALSE	FALSE	Dermatophytosis	infectious diseases	0.170505	2.88669
525	rs1801726_G1	NA	0.493539	1.00857	1.6381	0.624598	logistic	48569	374	48195	NA	NA	2		FALSE	FALSE	Other diseases of the teeth and supporting structures	digestive	0.226896	11.8265
401.22	rs1801726_G1	NA	-0.284455	0.582069	0.752424	0.625056	logistic	28590	2881	25709	NA	NA	1		FALSE	FALSE	Hypertensive chronic kidney disease	circulatory system	0.240434	2.35467
296	rs1801726_G1	NA	0.143815	0.296754	1.15467	0.627942	logistic	40103	10013	30090	NA	NA	2		FALSE	FALSE	Mood disorders	mental disorders	0.64544	2.06567
284	rs1801726_G1	NA	-0.486723	1.01026	0.614638	0.629962	logistic	35132	1036	34096	NA	NA	1		FALSE	FALSE	Aplastic anemia	hematopoietic	0.0848533	4.45215
430.2	rs1801726_G1	NA	0.485753	1.01045	1.6254	0.630709	logistic	44503	423	44080	NA	NA	2		FALSE	FALSE	Intracerebral hemorrhage	circulatory system	0.22431	11.778
204.21	rs1801726_G1	NA	0.483688	1.00888	1.62205	0.631632	logistic	51728	388	51340	NA	NA	2		FALSE	FALSE	Myeloid leukemia, acute	neoplasms	0.224536	11.7176
994.21	rs1801726_G1	NA	-0.482162	1.00833	0.617447	0.632522	logistic	49859	1082	48777	NA	NA	2		FALSE	FALSE	Septic shock	injuries & poisonings	0.0855649	4.45558
277.7	rs1801726_G1	NA	0.481538	1.00795	1.61856	0.632834	logistic	50823	391	50432	NA	NA	2		FALSE	FALSE	Dysmetabolic syndrome X	endocrine/metabolic	0.224464	11.6711
594	rs1801726_G1	NA	-0.280281	0.589447	0.755571	0.634431	logistic	50606	2442	48164	NA	NA	2		FALSE	FALSE	Urinary calculus	genitourinary	0.237973	2.39896
288.2	rs1801726_G1	NA	0.203328	0.428934	1.22547	0.635478	logistic	42401	3112	39289	NA	NA	2		FALSE	FALSE	Elevated white blood cell count	hematopoietic	0.528674	2.84067
339	rs1801726_G1	NA	-0.340023	0.717698	0.711754	0.635664	logistic	47827	1722	46105	NA	NA	2		FALSE	FALSE	Other headache syndromes	neurological	0.174347	2.90567
327.7	rs1801726_G1	NA	-0.476668	1.0118	0.620849	0.637564	logistic	39788	1007	38781	NA	NA	0		FALSE	FALSE	Sleep related movement disorders	neurological	0.0854522	4.51075
710	rs1801726_G1	NA	-0.474674	1.00886	0.622088	0.637993	logistic	43645	1098	42547	NA	NA	2		FALSE	FALSE	Osteomyelitis, periostitis, and other infections involving bone	musculoskeletal	0.0861184	4.49373
261	rs1801726_G1	NA	0.163439	0.349317	1.17755	0.639869	logistic	42998	6092	36906	NA	NA	1		FALSE	FALSE	Vitamin deficiency	endocrine/metabolic	0.593795	2.3352
245	rs1801726_G1	NA	0.335262	0.720756	1.39831	0.641822	logistic	41989	910	41079	NA	NA	1		FALSE	FALSE	Thyroiditis	endocrine/metabolic	0.340473	5.74278
365.11	rs1801726_G1	NA	0.480229	1.03255	1.61644	0.641868	logistic	48047	439	47608	NA	NA	2		FALSE	FALSE	Primary open angle glaucoma	sense organs	0.213616	12.2317
290.2	rs1801726_G1	NA	0.47161	1.0145	1.60257	0.642024	logistic	42441	513	41928	NA	NA	1		FALSE	FALSE	Delirium due to conditions classified elsewhere	mental disorders	0.219412	11.7051
427.7	rs1801726_G1	NA	-0.219209	0.47195	0.803154	0.642308	logistic	36255	4439	31816	NA	NA	0		FALSE	FALSE	Tachycardia NOS	circulatory system	0.318469	2.02549
704	rs1801726_G1	NA	-0.467659	1.00763	0.626467	0.642562	logistic	49726	1041	48685	NA	NA	2		FALSE	FALSE	Diseases of hair and hair follicles	dermatologic	0.0869339	4.51447
250	rs1801726_G1	NA	-0.150397	0.324357	0.860366	0.642878	logistic	48756	9013	39743	NA	NA	2		FALSE	FALSE	Diabetes mellitus	endocrine/metabolic	0.455602	1.62473
540.1	rs1801726_G1	NA	0.467866	1.01038	1.59658	0.643323	logistic	53297	355	52942	NA	NA	2		FALSE	FALSE	Appendicitis	digestive	0.220362	11.5677
636.2	rs1801726_G1	NA	0.471315	1.02323	1.6021	0.645076	logistic	51319	329	50990	NA	NA	2		FALSE	FALSE	Early onset of delivery	pregnancy complications	0.215623	11.9038
747.1	rs1801726_G1	NA	0.213508	0.464946	1.23801	0.646083	logistic	52115	2481	49634	NA	NA	2		FALSE	FALSE	Cardiac congenital anomalies	congenital anomalies	0.497686	3.07961
447.7	rs1801726_G1	NA	0.464059	1.01558	1.59052	0.647715	logistic	43420	361	43059	NA	NA	1		FALSE	FALSE	Aortic ectasia	circulatory system	0.217299	11.6417
524	rs1801726_G1	NA	0.456603	1.00986	1.5787	0.651166	logistic	48566	371	48195	NA	NA	2		FALSE	FALSE	Dentofacial anomalies, including malocclusion	digestive	0.218116	11.4265
611.3	rs1801726_G1	NA	0.268868	0.602713	1.30848	0.655528	logistic	48374	1677	46697	NA	NA	2		FALSE	FALSE	Lump or mass in breast	genitourinary	0.401539	4.26391
601	rs1801726_G1	NA	0.4577	1.0262	1.58043	0.655587	logistic	47670	513	47157	NA	NA	2		FALSE	FALSE	Inflammatory diseases of prostate	genitourinary	0.211474	11.8113
433.3	rs1801726_G1	NA	0.236007	0.529663	1.26618	0.655901	logistic	46278	2198	44080	NA	NA	2		FALSE	FALSE	Cerebral ischemia	circulatory system	0.448371	3.57565
427.3	rs1801726_G1	NA	-0.268174	0.604266	0.764775	0.657187	logistic	34843	3027	31816	NA	NA	1		FALSE	FALSE	Other specified cardiac dysrhythmias	circulatory system	0.233976	2.49974
555.2	rs1801726_G1	NA	-0.447885	1.01042	0.638978	0.657573	logistic	35077	898	34179	NA	NA	0		FALSE	FALSE	Ulcerative colitis	digestive	0.088186	4.62991
475	rs1801726_G1	NA	-0.228819	0.516416	0.795472	0.6577	logistic	36816	2756	34060	NA	NA	1		FALSE	FALSE	Chronic sinusitis	respiratory	0.289096	2.18881
840	rs1801726_G1	NA	0.204928	0.463248	1.22744	0.65822	logistic	47558	2472	45086	NA	NA	2		FALSE	FALSE	Sprains and strains	injuries & poisonings	0.495079	3.04315
627.2	rs1801726_G1	NA	-0.267334	0.611673	0.765418	0.662073	logistic	44801	2579	42222	NA	NA	2		FALSE	FALSE	Symptomatic menopause	genitourinary	0.230798	2.53843
550.2	rs1801726_G1	NA	0.260664	0.59757	1.29779	0.662686	logistic	47475	1683	45792	NA	NA	2		FALSE	FALSE	Diaphragmatic hernia	digestive	0.402294	4.18665
292	rs1801726_G1	NA	0.157417	0.36183	1.17048	0.663521	logistic	47447	5519	41928	NA	NA	2		FALSE	FALSE	Neurological disorders	mental disorders	0.575929	2.37882
530.11	rs1801726_G1	NA	-0.124537	0.287715	0.882906	0.665126	logistic	42579	11264	31315	NA	NA	1		FALSE	FALSE	GERD	digestive	0.502351	1.55175
480.1	rs1801726_G1	NA	0.256137	0.592037	1.29193	0.665279	logistic	40413	1402	39011	NA	NA	2		FALSE	FALSE	Bacterial pneumonia	respiratory	0.404843	4.12279
255	rs1801726_G1	NA	-0.43379	1.00741	0.648049	0.66676	logistic	46134	1059	45075	NA	NA	2		FALSE	FALSE	Disorders of adrenal glands	endocrine/metabolic	0.0899667	4.66802
278.1	rs1801726_G1	NA	-0.152653	0.355736	0.858427	0.667836	logistic	45378	6117	39261	NA	NA	1		FALSE	FALSE	Obesity	endocrine/metabolic	0.42746	1.7239
783	rs1801726_G1	NA	-0.140462	0.327952	0.868957	0.668433	logistic	47541	7334	40207	NA	NA	2		FALSE	FALSE	Fever of unknown origin	symptoms	0.45692	1.65256
527.7	rs1801726_G1	NA	0.432188	1.0095	1.54063	0.668562	logistic	49934	409	49525	NA	NA	2		FALSE	FALSE	Disturbance of salivary secretion	digestive	0.213007	11.1429
627.22	rs1801726_G1	NA	0.43524	1.02056	1.54533	0.669765	logistic	42633	411	42222	NA	NA	2		FALSE	FALSE	Need for Hormone replacement therapy (postmenopausal)	genitourinary	0.209074	11.4221
38.3	rs1801726_G1	NA	-0.305619	0.718847	0.736667	0.670726	logistic	45871	1810	44061	NA	NA	2		FALSE	FALSE	Bacteremia	infectious diseases	0.180043	3.01416
743.12	rs1801726_G1	NA	0.322419	0.763965	1.38046	0.673001	logistic	43861	933	42928	NA	NA	2		FALSE	FALSE	Senile osteoporosis	musculoskeletal	0.308833	6.17057
634	rs1801726_G1	NA	0.430126	1.02073	1.53745	0.67347	logistic	51371	381	50990	NA	NA	2		FALSE	FALSE	Miscarriage; stillbirth	pregnancy complications	0.20794	11.3675
279	rs1801726_G1	NA	0.248062	0.590208	1.28154	0.67427	logistic	50381	1612	48769	NA	NA	2		FALSE	FALSE	Disorders involving the immune mechanism	endocrine/metabolic	0.403029	4.075
300.4	rs1801726_G1	NA	-0.426046	1.01408	0.653086	0.674391	logistic	31185	1095	30090	NA	NA	2		FALSE	FALSE	Dysthymic disorder	mental disorders	0.0894883	4.76623
540	rs1801726_G1	NA	0.422141	1.01	1.52522	0.675976	logistic	53319	377	52942	NA	NA	2		FALSE	FALSE	Appendiceal conditions	digestive	0.210669	11.0425
628	rs1801726_G1	NA	-0.417923	1.01588	0.658413	0.680786	logistic	43044	822	42222	NA	NA	2		FALSE	FALSE	Ovarian cyst	genitourinary	0.0899013	4.82204
599.5	rs1801726_G1	NA	-0.214773	0.52349	0.806724	0.681607	logistic	39856	2990	36866	NA	NA	2		FALSE	FALSE	Frequency of urination and polyuria	genitourinary	0.289149	2.25076
280	rs1801726_G1	NA	-0.211928	0.520888	0.809023	0.684111	logistic	37295	3199	34096	NA	NA	1		FALSE	FALSE	Iron deficiency anemias	hematopoietic	0.291455	2.24569
198.1	rs1801726_G1	NA	0.211717	0.521594	1.2358	0.684814	logistic	42655	2179	40476	NA	NA	0		FALSE	FALSE	Secondary malignancy of lymph nodes	neoplasms	0.444588	3.43508
646	rs1801726_G1	NA	0.414664	1.02277	1.51386	0.685161	logistic	53097	342	52755	NA	NA	2		FALSE	FALSE	Other complications of pregnancy NEC	pregnancy complications	0.203932	11.238
263	rs1801726_G1	NA	0.407178	1.01115	1.50257	0.687178	logistic	37374	468	36906	NA	NA	1		FALSE	FALSE	Other nutritional deficiency	endocrine/metabolic	0.207074	10.903
172.21	rs1801726_G1	NA	0.293647	0.73115	1.34131	0.687961	logistic	44769	1067	43702	NA	NA	2		FALSE	FALSE	Basal cell carcinoma	neoplasms	0.320009	5.62208
473.4	rs1801726_G1	NA	0.237897	0.59348	1.26858	0.68853	logistic	35421	1361	34060	NA	NA	1		FALSE	FALSE	Voice disturbance	respiratory	0.396403	4.05974
798	rs1801726_G1	NA	-0.104796	0.262013	0.900508	0.689181	logistic	44300	15381	28919	NA	NA	1		FALSE	FALSE	Malaise and fatigue	symptoms	0.538837	1.50493
557	rs1801726_G1	NA	0.40238	1.01124	1.49538	0.6907	logistic	34564	385	34179	NA	NA	0		FALSE	FALSE	Intestinal malabsorption (non-celiac)	digestive	0.206045	10.8527
752.2	rs1801726_G1	NA	0.405963	1.02433	1.50075	0.69187	logistic	52330	342	51988	NA	NA	2		FALSE	FALSE	Other specified congenital anomalies of nervous system	congenital anomalies	0.201548	11.1747
350.1	rs1801726_G1	NA	0.22823	0.589472	1.25637	0.698625	logistic	47377	1475	45902	NA	NA	2		FALSE	FALSE	Abnormal involuntary movements	neurological	0.395686	3.98922
496.21	rs1801726_G1	NA	-0.38869	1.0195	0.677945	0.703014	logistic	41800	1059	40741	NA	NA	2		FALSE	FALSE	Obstructive chronic bronchitis	respiratory	0.0919132	5.00047
585	rs1801726_G1	NA	-0.128306	0.338269	0.879584	0.704464	logistic	47507	8215	39292	NA	NA	2		FALSE	FALSE	Renal failure	genitourinary	0.453249	1.70694
276.41	rs1801726_G1	NA	0.175076	0.469801	1.19134	0.709402	logistic	36703	2710	33993	NA	NA	0		FALSE	FALSE	Acidosis	endocrine/metabolic	0.474386	2.99183
701	rs1801726_G1	NA	0.190387	0.515626	1.20972	0.711953	logistic	48808	2222	46586	NA	NA	1		FALSE	FALSE	Other hypertrophic and atrophic conditions of skin	dermatologic	0.440326	3.32348
701.2	rs1801726_G1	NA	0.264982	0.720147	1.30341	0.712906	logistic	47646	1060	46586	NA	NA	1		FALSE	FALSE	Scar conditions and fibrosis of skin	dermatologic	0.317745	5.34665
696	rs1801726_G1	NA	-0.369451	1.00882	0.691114	0.714199	logistic	42671	959	41712	NA	NA	2		FALSE	FALSE	Psoriasis and related disorders	dermatologic	0.0956812	4.99197
739	rs1801726_G1	NA	0.370011	1.01133	1.44775	0.714466	logistic	45438	406	45032	NA	NA	2		FALSE	FALSE	Contracture of joint	musculoskeletal	0.199448	10.5089
958	rs1801726_G1	NA	0.3685	1.00834	1.44556	0.714773	logistic	52897	466	52431	NA	NA	2		FALSE	FALSE	Certain early complications of trauma or procedure	injuries & poisonings	0.200319	10.4316
496	rs1801726_G1	NA	0.149127	0.408735	1.16082	0.715224	logistic	44898	4157	40741	NA	NA	2		FALSE	FALSE	Chronic airway obstruction	respiratory	0.521006	2.58635
136	rs1801726_G1	NA	0.365685	1.00836	1.4415	0.716864	logistic	51804	412	51392	NA	NA	2		FALSE	FALSE	Other infectious and parasitic diseases	infectious diseases	0.199747	10.4028
174	rs1801726_G1	NA	-0.219803	0.608371	0.802677	0.717877	logistic	49173	2301	46872	NA	NA	2		FALSE	FALSE	Breast cancer	neoplasms	0.243604	2.64482
790.6	rs1801726_G1	NA	-0.363309	1.00752	0.695372	0.7184	logistic	51946	935	51011	NA	NA	2		FALSE	FALSE	Other abnormal blood chemistry	symptoms	0.0965162	5.00996
740.2	rs1801726_G1	NA	0.200667	0.557275	1.22222	0.718782	logistic	41532	2379	39153	NA	NA	2		FALSE	FALSE	Osteoarthrosis, generalized	musculoskeletal	0.410003	3.64343
386.9	rs1801726_G1	NA	-0.154053	0.432057	0.857227	0.721424	logistic	48202	4414	43788	NA	NA	2		FALSE	FALSE	Dizziness and giddiness (Light-headedness and vertigo)	sense organs	0.367554	1.99926
772.3	rs1801726_G1	NA	0.164889	0.462993	1.17926	0.721738	logistic	48169	2695	45474	NA	NA	2		FALSE	FALSE	Muscle weakness	symptoms	0.475886	2.92225
172.1	rs1801726_G1	NA	0.257678	0.725356	1.29392	0.722407	logistic	44758	1056	43702	NA	NA	1		FALSE	FALSE	Melanomas of skin, dx or hx	neoplasms	0.312229	5.3622
686	rs1801726_G1	NA	0.254792	0.718188	1.29019	0.722761	logistic	43618	938	42680	NA	NA	2		FALSE	FALSE	Other local infections of skin and subcutaneous tissue	dermatologic	0.315734	5.27216
275	rs1801726_G1	NA	-0.181957	0.514295	0.833637	0.72349	logistic	50375	3091	47284	NA	NA	2		FALSE	FALSE	Disorders of mineral metabolism	endocrine/metabolic	0.304229	2.28431
264	rs1801726_G1	NA	-0.233528	0.660814	0.791735	0.723792	logistic	38646	1740	36906	NA	NA	2		FALSE	FALSE	Lack of normal physiological development	endocrine/metabolic	0.216812	2.89119
454.1	rs1801726_G1	NA	0.354469	1.01539	1.42542	0.727017	logistic	39752	467	39285	NA	NA	2		FALSE	FALSE	Varicose veins of lower extremity	circulatory system	0.194818	10.4294
327.71	rs1801726_G1	NA	-0.353148	1.01265	0.702473	0.727287	logistic	39668	887	38781	NA	NA	0		FALSE	FALSE	Restless legs syndrome	neurological	0.0965261	5.11228
286.81	rs1801726_G1	NA	0.348135	1.0094	1.41642	0.730175	logistic	41430	429	41001	NA	NA	0		FALSE	FALSE	Primary hypercoagulable state	hematopoietic	0.195872	10.2427
855	rs1801726_G1	NA	0.348468	1.01098	1.41689	0.730332	logistic	45429	416	45013	NA	NA	1		FALSE	FALSE	Complication of nervous system device, implant, and graft	injuries & poisonings	0.195333	10.2778
696.4	rs1801726_G1	NA	-0.346307	1.00896	0.707296	0.731424	logistic	42650	938	41712	NA	NA	2		FALSE	FALSE	Psoriasis	dermatologic	0.0978948	5.11025
280.2	rs1801726_G1	NA	-0.34673	1.01208	0.706996	0.731905	logistic	35023	927	34096	NA	NA	1		FALSE	FALSE	Iron deficiency anemia secondary to blood loss (chronic)	hematopoietic	0.0972567	5.13942
331	rs1801726_G1	NA	-0.345216	1.00935	0.708067	0.732338	logistic	40815	876	39939	NA	NA	1		FALSE	FALSE	Other cerebral degenerations	neurological	0.0979254	5.11981
427.4	rs1801726_G1	NA	0.346372	1.02001	1.41393	0.734176	logistic	32359	543	31816	NA	NA	0		FALSE	FALSE	Cardiac arrest and ventricular fibrillation	circulatory system	0.191502	10.4395
960.2	rs1801726_G1	NA	-0.341221	1.00944	0.710902	0.735339	logistic	40678	877	39801	NA	NA	2		FALSE	FALSE	Allergy/adverse effect of penicillin	injuries & poisonings	0.0983015	5.14113
735.3	rs1801726_G1	NA	0.343051	1.01582	1.40924	0.735583	logistic	45525	493	45032	NA	NA	2		FALSE	FALSE	Hallux valgus (Bunion)	musculoskeletal	0.192443	10.3197
610.1	rs1801726_G1	NA	-0.341539	1.01621	0.710676	0.736801	logistic	47702	1005	46697	NA	NA	2		FALSE	FALSE	Cystic mastopathy	genitourinary	0.0969751	5.20814
801	rs1801726_G1	NA	-0.238586	0.718169	0.787741	0.739728	logistic	43613	1501	42112	NA	NA	1		FALSE	FALSE	Fracture of ankle and foot	injuries & poisonings	0.192782	3.21885
738	rs1801726_G1	NA	0.238561	0.721837	1.26942	0.741029	logistic	46174	1142	45032	NA	NA	2		FALSE	FALSE	Other acquired musculoskeletal deformity	musculoskeletal	0.308436	5.22451
264.3	rs1801726_G1	NA	-0.352237	1.06802	0.703113	0.741548	logistic	37538	632	36906	NA	NA	2		FALSE	FALSE	Delayed milestones	endocrine/metabolic	0.0866781	5.7035
496.1	rs1801726_G1	NA	0.240274	0.732015	1.2716	0.742733	logistic	41830	1089	40741	NA	NA	2		FALSE	FALSE	Emphysema	respiratory	0.302863	5.33892
284.1	rs1801726_G1	NA	-0.330866	1.01089	0.718301	0.743439	logistic	34992	896	34096	NA	NA	1		FALSE	FALSE	Pancytopenia	hematopoietic	0.0990423	5.20946
249	rs1801726_G1	NA	0.330283	1.01025	1.39136	0.74372	logistic	40198	455	39743	NA	NA	1		FALSE	FALSE	Secondary diabetes mellitus	endocrine/metabolic	0.192086	10.0782
727.1	rs1801726_G1	NA	-0.235778	0.723786	0.789956	0.744609	logistic	39506	1661	37845	NA	NA	2		FALSE	FALSE	Synovitis and tenosynovitis	musculoskeletal	0.191207	3.26364
539	rs1801726_G1	NA	-0.327532	1.00764	0.7207	0.745143	logistic	53397	886	52511	NA	NA	2		FALSE	FALSE	Bariatric surgery	digestive	0.100009	5.19363
990	rs1801726_G1	NA	-0.327966	1.00989	0.720388	0.745367	logistic	48107	924	47183	NA	NA	2		FALSE	FALSE	Effects radiation NOS	injuries & poisonings	0.0995248	5.21437
459	rs1801726_G1	NA	-0.324672	1.00993	0.722765	0.747848	logistic	44161	947	43214	NA	NA	2		FALSE	FALSE	Other disorders of circulatory system	circulatory system	0.0998448	5.23201
578	rs1801726_G1	NA	-0.149073	0.465033	0.861506	0.748541	logistic	44635	3705	40930	NA	NA	1		FALSE	FALSE	Gastrointestinal hemorrhage	digestive	0.34627	2.1434
580	rs1801726_G1	NA	0.226614	0.71988	1.25434	0.752918	logistic	40294	1002	39292	NA	NA	2		FALSE	FALSE	Nephritis; nephrosis; renal sclerosis	genitourinary	0.305945	5.1427
228.1	rs1801726_G1	NA	0.317076	1.00864	1.37311	0.753248	logistic	51858	475	51383	NA	NA	2		FALSE	FALSE	Hemangioma of skin and subcutaneous tissue	neoplasms	0.190165	9.91465
389.4	rs1801726_G1	NA	-0.316352	1.00978	0.728803	0.754063	logistic	46568	895	45673	NA	NA	2		FALSE	FALSE	Tinnitus	sense organs	0.100708	5.27419
381.1	rs1801726_G1	NA	0.164446	0.525402	1.17874	0.754287	logistic	46763	1956	44807	NA	NA	2		FALSE	FALSE	Otitis media	sense organs	0.420907	3.30103
747	rs1801726_G1	NA	0.144775	0.464715	1.15578	0.755394	logistic	52291	2657	49634	NA	NA	2		FALSE	FALSE	Cardiac and circulatory congenital anomalies	congenital anomalies	0.464838	2.87374
587	rs1801726_G1	NA	-0.312784	1.01033	0.731408	0.756877	logistic	40136	844	39292	NA	NA	2		FALSE	FALSE	Kidney replaced by transpant	genitourinary	0.100959	5.29875
470	rs1801726_G1	NA	0.157983	0.516666	1.17115	0.759777	logistic	35907	1847	34060	NA	NA	1		FALSE	FALSE	Septal Deviations/Turbinate Hypertrophy	respiratory	0.425418	3.22408
480	rs1801726_G1	NA	-0.114997	0.376787	0.891369	0.760211	logistic	44640	5629	39011	NA	NA	2		FALSE	FALSE	Pneumonia	respiratory	0.425922	1.86546
649.1	rs1801726_G1	NA	0.310926	1.02162	1.36469	0.760865	logistic	51698	440	51258	NA	NA	2		FALSE	FALSE	Diabetes or abnormal glucose tolerance complicating pregnancy	pregnancy complications	0.184251	10.1078
327	rs1801726_G1	NA	-0.113905	0.376126	0.892343	0.762014	logistic	44227	5446	38781	NA	NA	1		FALSE	FALSE	Sleep disorders	neurological	0.42694	1.86507
41.11	rs1801726_G1	NA	-0.305132	1.00873	0.737026	0.762278	logistic	44900	839	44061	NA	NA	2		FALSE	FALSE	Methicillin sensitive Staphylococcus aureus	infectious diseases	0.102055	5.32268
714	rs1801726_G1	NA	-0.178982	0.593095	0.836121	0.762823	logistic	46099	2265	43834	NA	NA	2		FALSE	FALSE	Rheumatoid arthritis and other inflammatory polyarthropathies	musculoskeletal	0.261467	2.67376
721.1	rs1801726_G1	NA	0.142702	0.478618	1.15339	0.765585	logistic	43579	3081	40498	NA	NA	2		FALSE	FALSE	Spondylosis without myelopathy	musculoskeletal	0.451406	2.94702
568	rs1801726_G1	NA	-0.30002	1.00785	0.740804	0.765945	logistic	44438	849	43589	NA	NA	1		FALSE	FALSE	Other disorders of peritoneum	digestive	0.102755	5.34076
174.1	rs1801726_G1	NA	-0.180311	0.608467	0.835011	0.766973	logistic	49084	2212	46872	NA	NA	2		FALSE	FALSE	Breast cancer [female]	neoplasms	0.253369	2.75188
175	rs1801726_G1	NA	-0.300114	1.01545	0.740734	0.767575	logistic	46110	830	45280	NA	NA	2		FALSE	FALSE	Acquired absence of breast	neoplasms	0.101227	5.42036
287.32	rs1801726_G1	NA	0.297524	1.00981	1.34652	0.768273	logistic	41466	465	41001	NA	NA	0		FALSE	FALSE	Secondary thrombocytopenia	hematopoietic	0.186058	9.74488
599.9	rs1801726_G1	NA	-0.210851	0.72505	0.809895	0.771198	logistic	38370	1504	36866	NA	NA	1		FALSE	FALSE	Other abnormality of urination	genitourinary	0.195548	3.35431
756	rs1801726_G1	NA	0.296631	1.02005	1.34532	0.771204	logistic	51722	356	51366	NA	NA	2		FALSE	FALSE	Other congenital musculoskeletal anomalies	congenital anomalies	0.182197	9.93364
342	rs1801726_G1	NA	0.29374	1.01024	1.34143	0.771233	logistic	40423	484	39939	NA	NA	1		FALSE	FALSE	Hemiplegia	neurological	0.185199	9.71631
749	rs1801726_G1	NA	0.296572	1.03583	1.34524	0.774637	logistic	52800	371	52429	NA	NA	1		FALSE	FALSE	Congenital anomalies of face and neck	congenital anomalies	0.176639	10.245
272.11	rs1801726_G1	NA	0.107397	0.376231	1.11338	0.775295	logistic	37937	6634	31303	NA	NA	1		FALSE	FALSE	Hypercholesterolemia	endocrine/metabolic	0.532583	2.32754
411.3	rs1801726_G1	NA	-0.154636	0.542469	0.856727	0.775598	logistic	40869	2414	38455	NA	NA	1		FALSE	FALSE	Angina pectoris	circulatory system	0.295858	2.48085
250.2	rs1801726_G1	NA	-0.0923693	0.326919	0.911768	0.777526	logistic	48351	8608	39743	NA	NA	2		FALSE	FALSE	Type 2 diabetes	endocrine/metabolic	0.480403	1.73047
710.1	rs1801726_G1	NA	-0.285182	1.00991	0.751877	0.777649	logistic	43449	902	42547	NA	NA	2		FALSE	FALSE	Osteomyelitis	musculoskeletal	0.103872	5.44249
196	rs1801726_G1	NA	0.167661	0.594868	1.18254	0.778062	logistic	42176	1700	40476	NA	NA	0		FALSE	FALSE	Radiotherapy	neoplasms	0.368512	3.79469
286.8	rs1801726_G1	NA	0.282573	1.00932	1.32654	0.779506	logistic	41466	465	41001	NA	NA	0		FALSE	FALSE	Hypercoagulable state	hematopoietic	0.18347	9.59123
244	rs1801726_G1	NA	-0.0969808	0.349248	0.907573	0.781254	logistic	48625	7546	41079	NA	NA	2		FALSE	FALSE	Hypothyroidism	endocrine/metabolic	0.457716	1.79956
481	rs1801726_G1	NA	0.198819	0.719879	1.21996	0.782406	logistic	39955	944	39011	NA	NA	2		FALSE	FALSE	Influenza	respiratory	0.297559	5.00172
938.2	rs1801726_G1	NA	0.200934	0.728168	1.22254	0.782591	logistic	41463	1189	40274	NA	NA	1		FALSE	FALSE	Chronic dermatitis due to solar radiation	dermatologic	0.293384	5.0944
573.9	rs1801726_G1	NA	0.277792	1.00865	1.32021	0.783002	logistic	43071	487	42584	NA	NA	2		FALSE	FALSE	Abnormal serum enzyme levels	digestive	0.182836	9.53293
737.3	rs1801726_G1	NA	0.198158	0.721369	1.21916	0.783548	logistic	46052	1020	45032	NA	NA	2		FALSE	FALSE	Kyphoscoliosis and scoliosis	musculoskeletal	0.296495	5.01303
345	rs1801726_G1	NA	0.118853	0.433087	1.1262	0.783753	logistic	43111	3172	39939	NA	NA	1		FALSE	FALSE	Epilepsy, recurrent seizures, convulsions	neurological	0.48191	2.63189
496.3	rs1801726_G1	NA	0.276339	1.00926	1.3183	0.784235	logistic	41189	448	40741	NA	NA	2		FALSE	FALSE	Bronchiectasis	respiratory	0.182353	9.53044
426.32	rs1801726_G1	NA	0.286538	1.05224	1.33181	0.785382	logistic	32419	603	31816	NA	NA	0		FALSE	FALSE	Left bundle branch block	circulatory system	0.169339	10.4743
594.1	rs1801726_G1	NA	-0.159542	0.589463	0.852534	0.786655	logistic	50314	2150	48164	NA	NA	2		FALSE	FALSE	Calculus of kidney	genitourinary	0.268504	2.7069
285	rs1801726_G1	NA	-0.0781599	0.289163	0.924817	0.786932	logistic	45205	11109	34096	NA	NA	2		FALSE	FALSE	Other anemias	hematopoietic	0.524705	1.63003
264.2	rs1801726_G1	NA	0.212128	0.787964	1.23631	0.787768	logistic	37686	780	36906	NA	NA	1		FALSE	FALSE	Failure to thrive (childhood)	endocrine/metabolic	0.263874	5.79235
573	rs1801726_G1	NA	-0.193256	0.718722	0.824271	0.788016	logistic	44095	1511	42584	NA	NA	2		FALSE	FALSE	Other disorders of liver	digestive	0.201503	3.37178
348.2	rs1801726_G1	NA	-0.270444	1.00874	0.763041	0.788622	logistic	40761	822	39939	NA	NA	1		FALSE	FALSE	Cerebral edema and compression of brain	neurological	0.105655	5.5107
394	rs1801726_G1	NA	-0.192831	0.722303	0.824622	0.789495	logistic	43757	1405	42352	NA	NA	0		FALSE	FALSE	Rheumatic disease of the heart valves	circulatory system	0.200179	3.39697
618	rs1801726_G1	NA	-0.27177	1.02183	0.76203	0.790267	logistic	53075	867	52208	NA	NA	2		FALSE	FALSE	Genital prolapse	genitourinary	0.102843	5.64639
585.1	rs1801726_G1	NA	-0.101976	0.385316	0.903051	0.791274	logistic	45182	5890	39292	NA	NA	2		FALSE	FALSE	Acute renal failure	genitourinary	0.42435	1.92176
242	rs1801726_G1	NA	-0.265173	1.00981	0.767073	0.792861	logistic	41930	851	41079	NA	NA	1		FALSE	FALSE	Thyrotoxicosis with or without goiter	endocrine/metabolic	0.105991	5.55142
244.4	rs1801726_G1	NA	-0.0946615	0.364989	0.909681	0.795362	logistic	48075	6996	41079	NA	NA	1		FALSE	FALSE	Hypothyroidism NOS	endocrine/metabolic	0.44484	1.86026
681.7	rs1801726_G1	NA	0.185872	0.717839	1.20427	0.795687	logistic	43669	989	42680	NA	NA	2		FALSE	FALSE	Cellulitis and abscess of trunk	dermatologic	0.294908	4.91768
722.8	rs1801726_G1	NA	0.260808	1.0144	1.29798	0.797096	logistic	41051	553	40498	NA	NA	2		FALSE	FALSE	Postlaminectomy syndrome	musculoskeletal	0.177745	9.47847
270	rs1801726_G1	NA	-0.256267	1.0071	0.773935	0.79914	logistic	50694	783	49911	NA	NA	2		FALSE	FALSE	Disorders of protein plasma/amino-acid transport and metabolism	endocrine/metabolic	0.107508	5.57143
290.3	rs1801726_G1	NA	0.258957	1.02427	1.29558	0.800407	logistic	42527	599	41928	NA	NA	1		FALSE	FALSE	Other persistent mental disorders due to conditions classified elsewhere	mental disorders	0.174015	9.64582
530.3	rs1801726_G1	NA	0.254559	1.01635	1.28989	0.802229	logistic	31867	552	31315	NA	NA	0		FALSE	FALSE	Stricture and stenosis of esophagus	digestive	0.175961	9.45563
561	rs1801726_G1	NA	0.115885	0.467281	1.12287	0.804135	logistic	36920	2741	34179	NA	NA	0		FALSE	FALSE	Symptoms involving digestive system	digestive	0.449336	2.80599
292.1	rs1801726_G1	NA	0.178235	0.721131	1.19511	0.804784	logistic	43071	1143	41928	NA	NA	1		FALSE	FALSE	Aphasia/speech disturbance	mental disorders	0.290782	4.91186
741.3	rs1801726_G1	NA	0.17868	0.72422	1.19564	0.805124	logistic	43931	1147	42784	NA	NA	1		FALSE	FALSE	Difficulty in walking	musculoskeletal	0.289156	4.94388
653	rs1801726_G1	NA	0.250037	1.02132	1.28407	0.806597	logistic	52687	426	52261	NA	NA	2		FALSE	FALSE	Problems associated with amniotic cavity and membranes	pregnancy complications	0.173472	9.50498
478	rs1801726_G1	NA	0.244937	1.00979	1.27754	0.808345	logistic	34473	413	34060	NA	NA	1		FALSE	FALSE	Throat pain	respiratory	0.176531	9.24547
285.21	rs1801726_G1	NA	0.175084	0.725646	1.19135	0.809338	logistic	35202	1106	34096	NA	NA	1		FALSE	FALSE	Anemia in chronic kidney disease	hematopoietic	0.287313	4.93993
371.21	rs1801726_G1	NA	0.174356	0.722941	1.19048	0.809418	logistic	45601	1070	44531	NA	NA	2		FALSE	FALSE	Allergic conjunctivitis	sense organs	0.28863	4.91023
512	rs1801726_G1	NA	-0.0636111	0.26787	0.93837	0.812292	logistic	43412	18642	24770	NA	NA	1		FALSE	FALSE	Other symptoms of respiratory system	respiratory	0.555083	1.58632
477	rs1801726_G1	NA	-0.236873	1.00932	0.789091	0.814452	logistic	34767	707	34060	NA	NA	1		FALSE	FALSE	Epistaxis or throat hemorrhage	respiratory	0.109139	5.70527
965	rs1801726_G1	NA	0.236683	1.00927	1.26704	0.814589	logistic	40304	503	39801	NA	NA	2		FALSE	FALSE	Poisoning by analgesics, antipyretics, and antirheumatics	injuries & poisonings	0.175261	9.15998
450	rs1801726_G1	NA	-0.234771	1.00775	0.790752	0.815788	logistic	53128	816	52312	NA	NA	2		FALSE	FALSE	Noninfectious disorders of lymphatic channels	circulatory system	0.109705	5.69975
704.1	rs1801726_G1	NA	0.231883	1.01056	1.26097	0.818512	logistic	49240	555	48685	NA	NA	2		FALSE	FALSE	Alopecia	dermatologic	0.173978	9.13936
571.51	rs1801726_G1	NA	-0.163286	0.720111	0.849348	0.820617	logistic	44218	1634	42584	NA	NA	2		FALSE	FALSE	Cirrhosis of liver without mention of alcohol	digestive	0.207069	3.48383
523	rs1801726_G1	NA	-0.226484	1.00846	0.797332	0.822303	logistic	48936	741	48195	NA	NA	2		FALSE	FALSE	Gingival and periodontal diseases	digestive	0.110463	5.7552
801.1	rs1801726_G1	NA	-0.225831	1.00806	0.797853	0.822738	logistic	42846	734	42112	NA	NA	1		FALSE	FALSE	Fracture of foot	injuries & poisonings	0.110622	5.75444
447	rs1801726_G1	NA	-0.22616	1.01278	0.79759	0.823296	logistic	43797	738	43059	NA	NA	1		FALSE	FALSE	Other disorders of arteries and arterioles	circulatory system	0.109569	5.80594
830	rs1801726_G1	NA	0.130295	0.59007	1.13916	0.825238	logistic	50459	1704	48755	NA	NA	2		FALSE	FALSE	Dislocation	injuries & poisonings	0.358351	3.6213
415.1	rs1801726_G1	NA	0.157154	0.721709	1.17018	0.827622	logistic	44276	1080	43196	NA	NA	1		FALSE	FALSE	Acute pulmonary heart disease	circulatory system	0.284394	4.81484
401.1	rs1801726_G1	NA	-0.0614432	0.285867	0.940406	0.829817	logistic	49084	23375	25709	NA	NA	2		FALSE	FALSE	Essential hypertension	circulatory system	0.537007	1.64684
458.1	rs1801726_G1	NA	-0.214219	1.01361	0.807171	0.83262	logistic	44113	899	43214	NA	NA	2		FALSE	FALSE	Orthostatic hypotension	circulatory system	0.110703	5.88533
611	rs1801726_G1	NA	0.111277	0.530448	1.1177	0.83384	logistic	49353	2656	46697	NA	NA	2		FALSE	FALSE	Abnormal findings on mammogram or breast exam	genitourinary	0.395185	3.16121
960	rs1801726_G1	NA	-0.150664	0.71931	0.860136	0.834092	logistic	41253	1452	39801	NA	NA	2		FALSE	FALSE	Poisoning by antibiotics	injuries & poisonings	0.210029	3.52254
963	rs1801726_G1	NA	-0.211239	1.00891	0.809581	0.834157	logistic	40578	777	39801	NA	NA	2		FALSE	FALSE	Poisoning by primarily systemic agents	injuries & poisonings	0.112062	5.84876
772.2	rs1801726_G1	NA	-0.148675	0.717623	0.861849	0.835871	logistic	46951	1477	45474	NA	NA	2		FALSE	FALSE	Spasm of muscle	symptoms	0.211144	3.51791
733.8	rs1801726_G1	NA	0.208521	1.01016	1.23185	0.83646	logistic	42175	575	41600	NA	NA	2		FALSE	FALSE	Malunion and nonunion of fracture	musculoskeletal	0.170095	8.92126
149	rs1801726_G1	NA	-0.207005	1.01188	0.813016	0.837904	logistic	52736	819	51917	NA	NA	2		FALSE	FALSE	Cancer of larynx, pharynx, nasal cavities	neoplasms	0.111885	5.90779
180	rs1801726_G1	NA	-0.206448	1.01374	0.813469	0.838627	logistic	47017	681	46336	NA	NA	2		FALSE	FALSE	Cervical cancer and dysplasia	neoplasms	0.11154	5.93268
426	rs1801726_G1	NA	0.10008	0.494132	1.10526	0.839496	logistic	35687	3871	31816	NA	NA	0		FALSE	FALSE	Cardiac conduction disorders	circulatory system	0.419615	2.91124
702	rs1801726_G1	NA	0.0892463	0.443587	1.09335	0.840548	logistic	46240	4542	41698	NA	NA	2		FALSE	FALSE	Degenerative skin conditions and other dermatoses	dermatologic	0.458321	2.60825
483	rs1801726_G1	NA	-0.101127	0.516017	0.903818	0.844629	logistic	41680	2669	39011	NA	NA	2		FALSE	FALSE	Acute bronchitis and bronchiolitis	respiratory	0.328729	2.48498
276.4	rs1801726_G1	NA	0.0918494	0.469588	1.0962	0.844926	logistic	36942	2949	33993	NA	NA	0		FALSE	FALSE	Acid-base balance disorder	endocrine/metabolic	0.436685	2.75176
586.2	rs1801726_G1	NA	-0.192571	1.0157	0.824836	0.849627	logistic	40166	874	39292	NA	NA	2		FALSE	FALSE	Cyst of kidney, acquired	genitourinary	0.112665	6.03874
949	rs1801726_G1	NA	-0.191216	1.00872	0.825954	0.849652	logistic	41003	729	40274	NA	NA	1		FALSE	FALSE	Allergies, other	injuries & poisonings	0.11437	5.96483
289	rs1801726_G1	NA	-0.188354	1.00919	0.828322	0.851945	logistic	40062	773	39289	NA	NA	2		FALSE	FALSE	Other diseases of blood and blood-forming organs	hematopoietic	0.114592	5.98746
252.1	rs1801726_G1	NA	0.186169	1.01309	1.20463	0.854199	logistic	45692	617	45075	NA	NA	1		FALSE	FALSE	Hyperparathyroidism	endocrine/metabolic	0.165385	8.77422
426.3	rs1801726_G1	NA	-0.190719	1.03866	0.826365	0.854311	logistic	32773	957	31816	NA	NA	0		FALSE	FALSE	Bundle branch block	circulatory system	0.107907	6.3284
592.1	rs1801726_G1	NA	0.133273	0.727192	1.14256	0.854586	logistic	38275	1074	37201	NA	NA	1		FALSE	FALSE	Cystitis	genitourinary	0.274714	4.75202
703.1	rs1801726_G1	NA	0.183501	1.01056	1.20142	0.85591	logistic	49197	512	48685	NA	NA	2		FALSE	FALSE	Ingrowing nail	dermatologic	0.165763	8.70763
530.1	rs1801726_G1	NA	-0.0498461	0.275004	0.951376	0.856167	logistic	43075	11760	31315	NA	NA	1		FALSE	FALSE	Esophagitis, GERD and related diseases	digestive	0.554963	1.63095
269	rs1801726_G1	NA	-0.128805	0.717507	0.879146	0.857532	logistic	51269	1358	49911	NA	NA	2		FALSE	FALSE	Proteinuria	endocrine/metabolic	0.21543	3.58769
758	rs1801726_G1	NA	0.184614	1.0321	1.20275	0.858038	logistic	51548	399	51149	NA	NA	2		FALSE	FALSE	Chromosomal anomalies and genetic disorders	congenital anomalies	0.159087	9.09323
721	rs1801726_G1	NA	0.0854637	0.478341	1.08922	0.858199	logistic	43751	3253	40498	NA	NA	2		FALSE	FALSE	Spondylosis and allied disorders	musculoskeletal	0.426525	2.78156
260.2	rs1801726_G1	NA	0.128818	0.721347	1.13748	0.858268	logistic	38174	1268	36906	NA	NA	1		FALSE	FALSE	severe protein-calorie malnutrition	endocrine/metabolic	0.276645	4.677
963.1	rs1801726_G1	NA	-0.180035	1.00901	0.835241	0.858387	logistic	40557	756	39801	NA	NA	2		FALSE	FALSE	Antineoplastic and immunosuppressive drugs causing adverse effects	injuries & poisonings	0.115592	6.03528
735.2	rs1801726_G1	NA	-0.179095	1.01498	0.836026	0.859938	logistic	45896	864	45032	NA	NA	2		FALSE	FALSE	Acquired toe deformities	musculoskeletal	0.114354	6.11204
333.1	rs1801726_G1	NA	0.176567	1.01594	1.19311	0.862026	logistic	40539	600	39939	NA	NA	1		FALSE	FALSE	Essential tremor	neurological	0.162889	8.7392
496.2	rs1801726_G1	NA	0.126241	0.730774	1.13456	0.862848	logistic	42014	1273	40741	NA	NA	2		FALSE	FALSE	Chronic bronchitis	respiratory	0.270881	4.75197
401	rs1801726_G1	NA	-0.0484793	0.282125	0.952677	0.863566	logistic	49377	23668	25709	NA	NA	2		FALSE	FALSE	Hypertension	circulatory system	0.54802	1.65613
110.11	rs1801726_G1	NA	-0.123894	0.723886	0.883473	0.864104	logistic	46339	1549	44790	NA	NA	2		FALSE	FALSE	Dermatophytosis of nail	infectious diseases	0.213801	3.65071
850	rs1801726_G1	NA	-0.169301	1.00844	0.844255	0.866674	logistic	45781	768	45013	NA	NA	1		FALSE	FALSE	Hemorrhage or hematoma complicating a procedure	injuries & poisonings	0.116969	6.09361
241.1	rs1801726_G1	NA	-0.169638	1.01238	0.84397	0.866926	logistic	41947	868	41079	NA	NA	1		FALSE	FALSE	Nontoxic uninodular goiter	endocrine/metabolic	0.116031	6.13876
366	rs1801726_G1	NA	0.0664499	0.397501	1.06871	0.867237	logistic	51649	5312	46337	NA	NA	2		FALSE	FALSE	Cataract	sense organs	0.490342	2.32926
371	rs1801726_G1	NA	-0.0991205	0.592939	0.905634	0.867238	logistic	46584	2053	44531	NA	NA	2		FALSE	FALSE	Inflammation of the eye	sense organs	0.283291	2.89516
560.1	rs1801726_G1	NA	-0.16785	1.01125	0.845481	0.868171	logistic	35004	825	34179	NA	NA	0		FALSE	FALSE	Paralytic ileus	digestive	0.116496	6.13617
427.5	rs1801726_G1	NA	0.0810021	0.489791	1.08437	0.868644	logistic	35274	3458	31816	NA	NA	0		FALSE	FALSE	Arrhythmia (cardiac) NOS	circulatory system	0.415203	2.83202
513	rs1801726_G1	NA	-0.115871	0.718816	0.89059	0.871938	logistic	50515	1367	49148	NA	NA	2		FALSE	FALSE	Respiratory abnormalities	respiratory	0.217675	3.64373
456	rs1801726_G1	NA	0.16208	1.01974	1.17595	0.873714	logistic	39863	578	39285	NA	NA	2		FALSE	FALSE	Chronic venous insufficiency [CVI]	circulatory system	0.159358	8.67776
371.2	rs1801726_G1	NA	0.11332	0.722763	1.11999	0.875412	logistic	45670	1139	44531	NA	NA	2		FALSE	FALSE	Conjunctivitis, noninfectious	sense organs	0.271635	4.61788
288.11	rs1801726_G1	NA	-0.111152	0.718433	0.894803	0.877046	logistic	40627	1338	39289	NA	NA	2		FALSE	FALSE	Neutropenia	hematopoietic	0.218869	3.65822
189	rs1801726_G1	NA	0.109297	0.725493	1.11549	0.88025	logistic	53111	1217	51894	NA	NA	2		FALSE	FALSE	Cancer of urinary organs (incl. kidney and bladder)	neoplasms	0.269101	4.62402
371.3	rs1801726_G1	NA	-0.151085	1.00969	0.859775	0.881053	logistic	45257	726	44531	NA	NA	2		FALSE	FALSE	Inflammation of eyelids	sense organs	0.118828	6.22084
747.13	rs1801726_G1	NA	-0.153854	1.03248	0.857397	0.881543	logistic	50210	576	49634	NA	NA	2		FALSE	FALSE	Congenital anomalies of great vessels	congenital anomalies	0.113323	6.48706
698	rs1801726_G1	NA	-0.149638	1.00764	0.861019	0.881945	logistic	52013	747	51266	NA	NA	2		FALSE	FALSE	Pruritus and related conditions	dermatologic	0.119479	6.20487
276.6	rs1801726_G1	NA	-0.0878274	0.601469	0.915919	0.883904	logistic	36188	2195	33993	NA	NA	0		FALSE	FALSE	Fluid overload	endocrine/metabolic	0.281758	2.97741
459.9	rs1801726_G1	NA	0.147443	1.01167	1.15887	0.884125	logistic	43821	607	43214	NA	NA	2		FALSE	FALSE	Circulatory disease NEC	circulatory system	0.159545	8.41753
788	rs1801726_G1	NA	0.061651	0.428833	1.06359	0.885686	logistic	50741	3812	46929	NA	NA	2		FALSE	FALSE	Syncope and collapse	symptoms	0.458928	2.46493
819	rs1801726_G1	NA	-0.144957	1.00854	0.865059	0.885713	logistic	51892	726	51166	NA	NA	2		FALSE	FALSE	Skull and face fracture and other intercranial injury	injuries & poisonings	0.119829	6.24495
723	rs1801726_G1	NA	0.14511	1.01076	1.15617	0.885844	logistic	41089	591	40498	NA	NA	2		FALSE	FALSE	Other disorders of cervical region	musculoskeletal	0.159457	8.38296
117	rs1801726_G1	NA	0.14449	1.0083	1.15545	0.886052	logistic	45309	519	44790	NA	NA	2		FALSE	FALSE	Mycoses	infectious diseases	0.16013	8.33738
285.2	rs1801726_G1	NA	-0.0748792	0.523091	0.927856	0.886174	logistic	36898	2802	34096	NA	NA	1		FALSE	FALSE	Anemia of chronic disease	hematopoietic	0.332825	2.58669
573.2	rs1801726_G1	NA	0.142151	1.01004	1.15275	0.888076	logistic	43173	589	42584	NA	NA	2		FALSE	FALSE	Liver replaced by transplant	digestive	0.159212	8.34633
695.3	rs1801726_G1	NA	-0.141978	1.01095	0.86764	0.888312	logistic	44673	735	43938	NA	NA	2		FALSE	FALSE	Rosacea	dermatologic	0.119619	6.29331
737	rs1801726_G1	NA	0.100562	0.720602	1.10579	0.889014	logistic	46170	1138	45032	NA	NA	2		FALSE	FALSE	Curvature of spine	musculoskeletal	0.26933	4.54007
457	rs1801726_G1	NA	-0.100752	0.730471	0.904157	0.890298	logistic	40754	1469	39285	NA	NA	2		FALSE	FALSE	Encounter for long-term (current) use of anticoagulants, antithrombotics, aspirin	circulatory system	0.216	3.78472
512.7	rs1801726_G1	NA	0.0439826	0.328824	1.04496	0.893595	logistic	35730	10960	24770	NA	NA	0		FALSE	FALSE	Shortness of breath	respiratory	0.54853	1.99068
528.1	rs1801726_G1	NA	0.134599	1.00764	1.14408	0.893736	logistic	50074	549	49525	NA	NA	2		FALSE	FALSE	Stomatitis and mucositis	digestive	0.158757	8.24478
79	rs1801726_G1	NA	0.0801877	0.600389	1.08349	0.893751	logistic	43082	1535	41547	NA	NA	2		FALSE	FALSE	Viral infection	infectious diseases	0.334013	3.51468
596.5	rs1801726_G1	NA	-0.0945363	0.716658	0.909795	0.895053	logistic	48566	1292	47274	NA	NA	2		FALSE	FALSE	Functional disorders of bladder	genitourinary	0.223312	3.7066
276.14	rs1801726_G1	NA	0.0501542	0.381347	1.05143	0.895365	logistic	38845	4852	33993	NA	NA	0		FALSE	FALSE	Hypopotassemia	endocrine/metabolic	0.497935	2.22019
275.6	rs1801726_G1	NA	-0.128666	1.01087	0.879268	0.898717	logistic	48039	755	47284	NA	NA	2		FALSE	FALSE	Hypercalcemia	endocrine/metabolic	0.121242	6.37658
348.9	rs1801726_G1	NA	0.0914264	0.719946	1.09574	0.898948	logistic	41083	1144	39939	NA	NA	1		FALSE	FALSE	Other conditions of brain, NOS	neurological	0.267224	4.493
745	rs1801726_G1	NA	-0.0322269	0.254434	0.968287	0.899208	logistic	44287	14691	29596	NA	NA	1		FALSE	FALSE	Pain in joint	musculoskeletal	0.588066	1.59434
425	rs1801726_G1	NA	-11.4661	91.3786	1.04795e-05	0.900144	logistic	50601	2515	48086	NA	NA	2		FALSE	FALSE	Cardiomyopathy	circulatory system	1.72706e-83	6.35883e+72
425.1	rs1801726_G1	NA	-11.3733	91.3323	1.1498e-05	0.900898	logistic	50361	2275	48086	NA	NA	2		FALSE	FALSE	Primary/intrinsic cardiomyopathies	circulatory system	2.07506e-83	6.37106e+72
395.1	rs1801726_G1	NA	-11.657	93.9474	8.65788e-06	0.901252	logistic	45126	2774	42352	NA	NA	0		FALSE	FALSE	Nonrheumatic mitral valve disorders	circulatory system	9.28492e-86	8.07319e+74
696.41	rs1801726_G1	NA	-0.124901	1.00924	0.882584	0.901507	logistic	42463	751	41712	NA	NA	2		FALSE	FALSE	Psoriasis vulgaris	dermatologic	0.122088	6.38029
457.3	rs1801726_G1	NA	0.0903472	0.730182	1.09455	0.901527	logistic	40500	1215	39285	NA	NA	2		FALSE	FALSE	Encounter for long-term (current) use of aspirin	circulatory system	0.261634	4.5791
195.3	rs1801726_G1	NA	-0.123755	1.01566	0.883596	0.90302	logistic	41260	784	40476	NA	NA	0		FALSE	FALSE	Malignant neoplasm of head, face, and neck	neoplasms	0.120699	6.46849
727.6	rs1801726_G1	NA	0.12217	1.0159	1.12995	0.904279	logistic	38445	600	37845	NA	NA	2		FALSE	FALSE	Rupture of tendon, nontraumatic	musculoskeletal	0.154279	8.27576
573.5	rs1801726_G1	NA	0.117452	1.0103	1.12463	0.907451	logistic	43116	532	42584	NA	NA	2		FALSE	FALSE	Jaundice (not of newborn)	digestive	0.155248	8.1469
574	rs1801726_G1	NA	-11.2484	97.2398	1.30278e-05	0.907908	logistic	50209	1911	48298	NA	NA	2		FALSE	FALSE	Cholelithiasis and cholecystitis	digestive	2.20149e-88	7.70951e+77
574.1	rs1801726_G1	NA	-11.0117	97.2793	1.65074e-05	0.909875	logistic	49817	1519	48298	NA	NA	2		FALSE	FALSE	Cholelithiasis	digestive	2.58131e-88	1.05564e+78
260	rs1801726_G1	NA	0.0530305	0.468802	1.05446	0.909936	logistic	40312	3406	36906	NA	NA	1		FALSE	FALSE	Protein-calorie malnutrition	endocrine/metabolic	0.420706	2.64292
750	rs1801726_G1	NA	0.114176	1.01926	1.12095	0.910808	logistic	50351	429	49922	NA	NA	2		FALSE	FALSE	Digestive congenital anomalies	congenital anomalies	0.152047	8.26407
112	rs1801726_G1	NA	-11.2757	101.659	1.26773e-05	0.911682	logistic	46524	1734	44790	NA	NA	2		FALSE	FALSE	Candidiasis	infectious diseases	3.7072e-92	4.33516e+81
599.4	rs1801726_G1	NA	-11.5868	104.734	9.28814e-06	0.911909	logistic	39001	2135	36866	NA	NA	1		FALSE	FALSE	Urinary incontinence	genitourinary	6.55396e-95	1.3163e+84
170	rs1801726_G1	NA	0.110748	1.0078	1.11711	0.912496	logistic	53119	616	52503	NA	NA	2		FALSE	FALSE	Cancer of bone and connective tissue	neoplasms	0.154968	8.05292
681.5	rs1801726_G1	NA	-11.176	101.925	1.4007e-05	0.912688	logistic	44264	1584	42680	NA	NA	2		FALSE	FALSE	Cellulitis and abscess of leg, except foot	dermatologic	2.43166e-92	8.06843e+81
565	rs1801726_G1	NA	-11.1581	103.068	1.42587e-05	0.913789	logistic	45059	1470	43589	NA	NA	1		FALSE	FALSE	Anal and rectal conditions	digestive	2.63534e-93	7.71482e+82
250.1	rs1801726_G1	NA	-11.572	107.205	9.42643e-06	0.914041	logistic	41835	2092	39743	NA	NA	1		FALSE	FALSE	Type 1 diabetes	endocrine/metabolic	5.24799e-97	1.69317e+86
735.21	rs1801726_G1	NA	0.108461	1.01958	1.11456	0.915282	logistic	45676	644	45032	NA	NA	2		FALSE	FALSE	Hammer toe (acquired)	musculoskeletal	0.151086	8.22212
276.13	rs1801726_G1	NA	-11.8345	111.964	7.24974e-06	0.91582	logistic	36766	2773	33993	NA	NA	0		FALSE	FALSE	Hyperpotassemia	endocrine/metabolic	3.5893e-101	1.46431e+90
977	rs1801726_G1	NA	-11.2214	109.145	1.33853e-05	0.918113	logistic	41289	1488	39801	NA	NA	2		FALSE	FALSE	Personal history of allergy to medicinal agents	injuries & poisonings	1.66108e-98	1.07861e+88
733	rs1801726_G1	NA	-11.0832	108.248	1.53679e-05	0.918449	logistic	42963	1363	41600	NA	NA	2		FALSE	FALSE	Other disorders of bone and cartilage	musculoskeletal	1.10636e-97	2.13469e+87
530.14	rs1801726_G1	NA	-0.103285	1.01058	0.90187	0.918595	logistic	31956	641	31315	NA	NA	1		FALSE	FALSE	Reflux esophagitis	digestive	0.124429	6.5368
503	rs1801726_G1	NA	-11.304	110.908	1.23232e-05	0.918818	logistic	38719	1558	37161	NA	NA	2		FALSE	FALSE	Pulmonary congestion and hypostasis	respiratory	4.82844e-100	3.14514e+89
564.1	rs1801726_G1	NA	-11.5302	115.351	9.82838e-06	0.920378	logistic	35780	1601	34179	NA	NA	0		FALSE	FALSE	Irritable Bowel Syndrome	digestive	6.35792e-104	1.51932e+93
592	rs1801726_G1	NA	0.071767	0.725576	1.07441	0.921209	logistic	38341	1140	37201	NA	NA	1		FALSE	FALSE	Cystitis and urethritis	genitourinary	0.259147	4.45441
427.12	rs1801726_G1	NA	-11.0917	113.474	1.52376e-05	0.922133	logistic	33345	1529	31816	NA	NA	0		FALSE	FALSE	Paroxysmal ventricular tachycardia	circulatory system	3.90517e-102	5.94558e+91
702.1	rs1801726_G1	NA	-0.0517675	0.531423	0.94955	0.922398	logistic	48536	3031	45505	NA	NA	1		FALSE	FALSE	Actinic keratosis	dermatologic	0.33509	2.69076
578.8	rs1801726_G1	NA	0.0690782	0.719133	1.07152	0.923475	logistic	42099	1169	40930	NA	NA	1		FALSE	FALSE	Hemorrhage of rectum and anus	digestive	0.261735	4.3867
340.1	rs1801726_G1	NA	-0.09697	1.0103	0.907583	0.923536	logistic	46748	643	46105	NA	NA	2		FALSE	FALSE	Migrain with aura	neurological	0.125285	6.57467
411.1	rs1801726_G1	NA	-0.0518264	0.544028	0.949494	0.924105	logistic	40663	2208	38455	NA	NA	1		FALSE	FALSE	Unstable angina (intermediate coronary syndrome)	circulatory system	0.326893	2.7579
427.11	rs1801726_G1	NA	-11.0173	119.538	1.64156e-05	0.926566	logistic	32984	1168	31816	NA	NA	0		FALSE	FALSE	Paroxysmal supraventricular tachycardia	circulatory system	2.90178e-107	9.28642e+96
507	rs1801726_G1	NA	0.0354195	0.384546	1.03605	0.926613	logistic	42296	5135	37161	NA	NA	2		FALSE	FALSE	Pleurisy; pleural effusion	respiratory	0.487585	2.20148
280.1	rs1801726_G1	NA	-0.047695	0.521237	0.953424	0.927093	logistic	36828	2732	34096	NA	NA	1		FALSE	FALSE	Iron deficiency anemias, unspecified or not due to blood loss	hematopoietic	0.343242	2.64833
501	rs1801726_G1	NA	-0.0914918	1.01118	0.912569	0.927906	logistic	37882	721	37161	NA	NA	2		FALSE	FALSE	Pneumonitis due to inhalation of food or vomitus	respiratory	0.125757	6.62216
279.1	rs1801726_G1	NA	0.0643387	0.718104	1.06645	0.928609	logistic	50076	1307	48769	NA	NA	2		FALSE	FALSE	Immunity deficiency	endocrine/metabolic	0.261023	4.35717
172.22	rs1801726_G1	NA	-0.0914069	1.02339	0.912646	0.92883	logistic	44500	798	43702	NA	NA	1		FALSE	FALSE	Squamous cell carcinoma	neoplasms	0.122793	6.78316
597	rs1801726_G1	NA	-0.087064	1.00865	0.916618	0.931214	logistic	47968	694	47274	NA	NA	2		FALSE	FALSE	Other disorders of urethra and urinary tract	genitourinary	0.126942	6.61867
296.1	rs1801726_G1	NA	-11.7882	137.21	7.59375e-06	0.931535	logistic	31856	1766	30090	NA	NA	2		FALSE	FALSE	Bipolar	mental disorders	1.21575e-122	4.74317e+111
626.12	rs1801726_G1	NA	0.0619138	0.729725	1.06387	0.932384	logistic	43197	975	42222	NA	NA	2		FALSE	FALSE	Excessive or frequent menstruation	genitourinary	0.254527	4.44676
509.2	rs1801726_G1	NA	-0.0612738	0.724125	0.940566	0.932565	logistic	38583	1422	37161	NA	NA	2		FALSE	FALSE	Respiratory insufficiency	respiratory	0.227511	3.88845
313	rs1801726_G1	NA	-12.2027	145.051	5.01694e-06	0.932956	logistic	50537	1608	48929	NA	NA	1		FALSE	FALSE	Pervasive developmental disorders	mental disorders	1.69937e-129	1.48112e+118
527	rs1801726_G1	NA	0.0844716	1.00813	1.08814	0.933223	logistic	50095	570	49525	NA	NA	2		FALSE	FALSE	Diseases of the salivary glands	digestive	0.150851	7.84916
427.9	rs1801726_G1	NA	0.0344916	0.412358	1.03509	0.933339	logistic	36707	4891	31816	NA	NA	0		FALSE	FALSE	Palpitations	circulatory system	0.46129	2.32266
367.1	rs1801726_G1	NA	0.049171	0.590189	1.0504	0.933602	logistic	49845	1747	48098	NA	NA	2		FALSE	FALSE	Myopia	sense organs	0.330351	3.33991
297	rs1801726_G1	NA	-11.0858	134.234	1.53277e-05	0.934181	logistic	30967	877	30090	NA	NA	2		FALSE	FALSE	Suicidal ideation or attempt	mental disorders	8.37386e-120	2.80562e+109
681.3	rs1801726_G1	NA	-0.0828646	1.00844	0.920476	0.934511	logistic	43345	665	42680	NA	NA	2		FALSE	FALSE	Cellulitis and abscess of arm/hand	dermatologic	0.12753	6.64375
172.2	rs1801726_G1	NA	-0.0396871	0.483292	0.96109	0.934553	logistic	47340	3638	43702	NA	NA	2		FALSE	FALSE	Other non-epithelial cancer of skin	neoplasms	0.372716	2.47828
315	rs1801726_G1	NA	-12.0099	147.174	6.08374e-06	0.934962	logistic	50257	1328	48929	NA	NA	2		FALSE	FALSE	Develomental delays and disorders	mental disorders	3.21174e-131	1.15239e+120
367.2	rs1801726_G1	NA	-0.0815031	1.0078	0.92173	0.935543	logistic	48779	681	48098	NA	NA	2		FALSE	FALSE	Astigmatism	sense organs	0.127864	6.64443
313.1	rs1801726_G1	NA	-11.8675	147.021	7.01442e-06	0.935664	logistic	50045	1116	48929	NA	NA	1		FALSE	FALSE	Attention deficit hyperactivity disorder	mental disorders	5.00534e-131	9.82992e+119
619	rs1801726_G1	NA	-11.7494	145.674	7.89402e-06	0.935716	logistic	51083	1259	49824	NA	NA	2		FALSE	FALSE	Noninflammatory female genital disorders	genitourinary	7.88399e-130	7.90405e+118
440	rs1801726_G1	NA	-12.0858	152.718	5.63913e-06	0.936923	logistic	44627	1568	43059	NA	NA	1		FALSE	FALSE	Atherosclerosis	circulatory system	5.69266e-136	5.5861e+124
512.1	rs1801726_G1	NA	-11.3907	144.053	1.12998e-05	0.936975	logistic	25848	1078	24770	NA	NA	0		FALSE	FALSE	Wheezing	respiratory	2.70694e-128	4.71694e+117
245.2	rs1801726_G1	NA	-0.079723	1.01049	0.923372	0.937116	logistic	41751	672	41079	NA	NA	1		FALSE	FALSE	Chronic thyroiditis	endocrine/metabolic	0.127419	6.69145
614	rs1801726_G1	NA	-11.6972	148.421	8.31717e-06	0.937183	logistic	50719	1186	49533	NA	NA	2		FALSE	FALSE	Inflammatory diseases of female pelvic organs	genitourinary	3.81244e-132	1.81446e+121
585.33	rs1801726_G1	NA	0.0416624	0.530099	1.04254	0.937356	logistic	41993	2701	39292	NA	NA	2		FALSE	FALSE	Chronic Kidney Disease, Stage III	genitourinary	0.368863	2.94661
473	rs1801726_G1	NA	-0.0462756	0.59219	0.954779	0.937714	logistic	35820	1760	34060	NA	NA	1		FALSE	FALSE	Diseases of the larynx and vocal cords	respiratory	0.299103	3.04779
569.2	rs1801726_G1	NA	0.055908	0.717801	1.0575	0.937917	logistic	44748	1159	43589	NA	NA	1		FALSE	FALSE	Gastrointestinal complications	digestive	0.258986	4.31803
624.9	rs1801726_G1	NA	-11.3592	146.585	1.16621e-05	0.938232	logistic	49689	917	48772	NA	NA	2		FALSE	FALSE	stress incontinence, female	genitourinary	1.95335e-130	6.96263e+119
614.5	rs1801726_G1	NA	-11.4034	147.78	1.11578e-05	0.938493	logistic	50431	898	49533	NA	NA	2		FALSE	FALSE	Inflammatory disease of cervix, vagina, and vulva	genitourinary	1.79852e-131	6.92209e+120
751	rs1801726_G1	NA	-11.7156	151.828	8.16507e-06	0.938493	logistic	50956	1034	49922	NA	NA	2		FALSE	FALSE	Genitourinary congenital anomalies	congenital anomalies	4.71516e-135	1.41392e+124
374	rs1801726_G1	NA	-11.9536	155.657	6.43599e-06	0.938787	logistic	45908	1377	44531	NA	NA	2		FALSE	FALSE	Other disorders of eyelids	sense organs	2.04342e-138	2.02709e+127
585.3	rs1801726_G1	NA	0.0316995	0.412798	1.03221	0.938789	logistic	43876	4584	39292	NA	NA	2		FALSE	FALSE	Chronic renal failure [CKD]	genitourinary	0.459606	2.31818
374.6	rs1801726_G1	NA	-11.4424	150.411	1.07305e-05	0.93936	logistic	45402	871	44531	NA	NA	2		FALSE	FALSE	Dermatochalasis	sense organs	9.94887e-134	1.15735e+123
380.4	rs1801726_G1	NA	-12.0272	158.917	5.97912e-06	0.939672	logistic	50499	1532	48967	NA	NA	2		FALSE	FALSE	Impacted cerumen	sense organs	3.1891e-141	1.121e+130
420	rs1801726_G1	NA	-11.8346	156.377	7.24923e-06	0.939674	logistic	49286	1200	48086	NA	NA	2		FALSE	FALSE	Carditis	circulatory system	5.61428e-139	9.36029e+127
425.2	rs1801726_G1	NA	-11.377	150.341	1.14555e-05	0.939678	logistic	48940	854	48086	NA	NA	2		FALSE	FALSE	Secondary/extrinsic cardiomyopathies	circulatory system	1.21856e-133	1.07691e+123
747.11	rs1801726_G1	NA	-11.9497	158.225	6.46099e-06	0.939798	logistic	50899	1265	49634	NA	NA	2		FALSE	FALSE	Cardiac shunt/ heart septal defect	congenital anomalies	1.33728e-140	3.12158e+129
759	rs1801726_G1	NA	-11.1538	148.714	1.43202e-05	0.940213	logistic	51747	598	51149	NA	NA	1		FALSE	FALSE	Other and unspecified congenital anomalies	congenital anomalies	3.701e-132	5.54084e+121
474	rs1801726_G1	NA	-12.0562	161.388	5.80835e-06	0.940451	logistic	35185	1125	34060	NA	NA	1		FALSE	FALSE	Acute and chronic tonsillitis	respiratory	2.44088e-143	1.38217e+132
474.2	rs1801726_G1	NA	-11.9494	160.14	6.46295e-06	0.940518	logistic	35085	1025	34060	NA	NA	1		FALSE	FALSE	Chronic tonsillitis and adenoiditis	respiratory	3.13495e-142	1.33239e+131
274.11	rs1801726_G1	NA	-11.0291	148.143	1.62219e-05	0.940653	logistic	50990	673	50317	NA	NA	2		FALSE	FALSE	Gouty arthropathy	endocrine/metabolic	1.28417e-131	2.04918e+121
599.3	rs1801726_G1	NA	-0.0349555	0.469987	0.965648	0.940712	logistic	39966	3100	36866	NA	NA	1		FALSE	FALSE	Dysuria	genitourinary	0.384377	2.42594
514.2	rs1801726_G1	NA	-11.6998	157.677	8.29529e-06	0.94085	logistic	49422	1161	48261	NA	NA	2		FALSE	FALSE	Solitary pulmonary nodule	respiratory	5.03049e-140	1.36789e+129
595	rs1801726_G1	NA	-11.856	159.881	7.09576e-06	0.940887	logistic	49396	1232	48164	NA	NA	2		FALSE	FALSE	Hydronephrosis	genitourinary	5.72355e-142	8.79696e+130
440.2	rs1801726_G1	NA	-11.4368	155.491	1.07906e-05	0.941366	logistic	43885	826	43059	NA	NA	1		FALSE	FALSE	Atherosclerosis of the extremities	circulatory system	4.74512e-138	2.45382e+127
747.12	rs1801726_G1	NA	-11.3464	154.364	1.18118e-05	0.941405	logistic	50343	709	49634	NA	NA	2		FALSE	FALSE	Valvular heart disease/ heart chambers	congenital anomalies	4.72824e-137	2.95073e+126
706.1	rs1801726_G1	NA	-11.6403	158.498	8.80404e-06	0.941455	logistic	47649	931	46718	NA	NA	2		FALSE	FALSE	Acne	dermatologic	1.0676e-140	7.26029e+129
420.2	rs1801726_G1	NA	-11.4687	156.621	1.04522e-05	0.941626	logistic	48926	840	48086	NA	NA	2		FALSE	FALSE	Pericarditis	circulatory system	5.02335e-139	2.17481e+128
386	rs1801726_G1	NA	-11.6536	159.146	8.68763e-06	0.941626	logistic	44808	1020	43788	NA	NA	2		FALSE	FALSE	Vertiginous syndromes and other disorders of vestibular system	sense organs	2.95701e-141	2.55241e+130
277	rs1801726_G1	NA	-11.5232	157.682	9.89817e-06	0.941744	logistic	51291	859	50432	NA	NA	2		FALSE	FALSE	Other disorders of metabolism	endocrine/metabolic	5.93738e-140	1.65012e+129
189.1	rs1801726_G1	NA	-11.0815	151.773	1.5394e-05	0.941795	logistic	52611	717	51894	NA	NA	2		FALSE	FALSE	Cancer of kidney and renal pelvis	neoplasms	9.89008e-135	2.39609e+124
707.2	rs1801726_G1	NA	-11.2411	155.075	1.31234e-05	0.942214	logistic	51354	819	50535	NA	NA	2		FALSE	FALSE	Chronic ulcer of leg or foot	dermatologic	1.30354e-137	1.32119e+127
536	rs1801726_G1	NA	-12.019	166.094	6.02883e-06	0.942314	logistic	46460	1321	45139	NA	NA	0		FALSE	FALSE	Disorders of function of stomach	digestive	2.49988e-147	1.45394e+136
535	rs1801726_G1	NA	-11.8106	163.402	7.42508e-06	0.942379	logistic	46196	1057	45139	NA	NA	1		FALSE	FALSE	Gastritis and duodenitis	digestive	6.03141e-145	9.14078e+133
189.11	rs1801726_G1	NA	-10.9692	152.023	1.72249e-05	0.942479	logistic	52540	646	51894	NA	NA	2		FALSE	FALSE	Malignant neoplasm of kidney, except pelvis	neoplasms	6.78795e-135	4.37092e+124
369	rs1801726_G1	NA	-11.8395	164.116	7.21383e-06	0.94249	logistic	45626	1095	44531	NA	NA	2		FALSE	FALSE	Infection of the eye	sense organs	1.44457e-145	3.60241e+134
145	rs1801726_G1	NA	-10.8287	150.555	1.98228e-05	0.942661	logistic	52458	541	51917	NA	NA	2		FALSE	FALSE	Cancer of mouth	neoplasms	1.38785e-133	2.83132e+123
751.2	rs1801726_G1	NA	-11.2251	156.417	1.33356e-05	0.94279	logistic	50545	623	49922	NA	NA	2		FALSE	FALSE	Congenital anomalies of urinary system	congenital anomalies	9.56253e-139	1.85975e+128
370	rs1801726_G1	NA	-11.4017	159.634	1.11765e-05	0.94306	logistic	45315	784	44531	NA	NA	2		FALSE	FALSE	Keratitis	sense organs	1.46268e-141	8.54002e+130
386.2	rs1801726_G1	NA	-11.2639	157.941	1.28277e-05	0.943145	logistic	44495	707	43788	NA	NA	2		FALSE	FALSE	Peripheral or central vertigo	sense organs	4.6369e-140	3.54872e+129
531	rs1801726_G1	NA	-11.3832	159.708	1.1385e-05	0.943179	logistic	51222	882	50340	NA	NA	2		FALSE	FALSE	Peptic ulcer (excl. esophageal)	digestive	1.28845e-141	1.00599e+131
516	rs1801726_G1	NA	-10.9011	153.568	1.84371e-05	0.943409	logistic	53019	552	52467	NA	NA	2		FALSE	FALSE	Abnormal sputum	respiratory	3.51495e-136	9.67088e+125
394.7	rs1801726_G1	NA	-11.5416	162.627	9.71743e-06	0.943422	logistic	43168	816	42352	NA	NA	0		FALSE	FALSE	Disease of tricuspid valve	circulatory system	3.60416e-144	2.61999e+133
516.1	rs1801726_G1	NA	-10.8817	153.53	1.88e-05	0.943496	logistic	53010	543	52467	NA	NA	2		FALSE	FALSE	Hemoptysis	respiratory	3.85797e-136	9.16125e+125
415.11	rs1801726_G1	NA	-11.6142	163.909	9.03661e-06	0.943511	logistic	44140	944	43196	NA	NA	1		FALSE	FALSE	Pulmonary embolism and infarction, acute	circulatory system	2.71538e-145	3.00732e+134
594.3	rs1801726_G1	NA	-11.3026	159.56	1.23407e-05	0.943528	logistic	48892	728	48164	NA	NA	2		FALSE	FALSE	Calculus of ureter	genitourinary	1.86643e-141	8.15956e+130
369.5	rs1801726_G1	NA	-11.6063	164.086	9.10827e-06	0.94361	logistic	45397	866	44531	NA	NA	2		FALSE	FALSE	Conjunctivitis, infectious	sense organs	1.93482e-145	4.28776e+134
193	rs1801726_G1	NA	-10.9724	155.136	1.71684e-05	0.943614	logistic	52248	557	51691	NA	NA	2		FALSE	FALSE	Thyroid cancer	neoplasms	1.5153e-137	1.94517e+127
382	rs1801726_G1	NA	-11.6494	164.939	8.7241e-06	0.943693	logistic	45719	912	44807	NA	NA	1		FALSE	FALSE	Otalgia	sense organs	3.48417e-146	2.18445e+135
370.3	rs1801726_G1	NA	-11.0342	156.92	1.61404e-05	0.943941	logistic	45087	556	44531	NA	NA	2		FALSE	FALSE	Keratoconjunctivitis	sense organs	4.31587e-139	6.03614e+128
429	rs1801726_G1	NA	-11.7708	167.596	7.72685e-06	0.944008	logistic	43528	1097	42431	NA	NA	2		FALSE	FALSE	Ill-defined descriptions and complications of heart disease	circulatory system	1.68835e-148	3.53624e+137
317	rs1801726_G1	NA	-12.0974	172.659	5.57379e-06	0.944142	logistic	41843	1331	40512	NA	NA	1		FALSE	FALSE	Alcohol-related disorders	mental disorders	5.96756e-153	5.20602e+141
270.3	rs1801726_G1	NA	-11.1211	158.755	1.47965e-05	0.944152	logistic	50525	614	49911	NA	NA	2		FALSE	FALSE	Disorders of plasma protein metabolism	endocrine/metabolic	1.08377e-140	2.02015e+130
331.1	rs1801726_G1	NA	-0.0704311	1.01142	0.931992	0.944484	logistic	40568	629	39939	NA	NA	1		FALSE	FALSE	Hydrocephalus	neurological	0.128373	6.76629
368.2	rs1801726_G1	NA	-10.9218	157.191	1.80603e-05	0.944607	logistic	49054	530	48524	NA	NA	1		FALSE	FALSE	Diplopia and disorders of binocular vision	sense organs	2.83931e-139	1.14877e+129
433.6	rs1801726_G1	NA	-10.9532	157.822	1.75025e-05	0.944669	logistic	44706	626	44080	NA	NA	2		FALSE	FALSE	Acute, but ill-defined cerebrovascular disease	circulatory system	7.99307e-140	3.83252e+129
41.4	rs1801726_G1	NA	-11.782	169.828	7.64111e-06	0.94469	logistic	45154	1093	44061	NA	NA	2		FALSE	FALSE	E. coli	infectious diseases	2.10164e-150	2.77814e+139
577.1	rs1801726_G1	NA	-11.028	159.174	1.62399e-05	0.944765	logistic	52085	543	51542	NA	NA	2		FALSE	FALSE	Acute pancreatitis	digestive	5.23063e-141	5.04214e+130
256	rs1801726_G1	NA	-11.2241	162.251	1.3349e-05	0.944848	logistic	45636	561	45075	NA	NA	1		FALSE	FALSE	Ovarian dysfunction	endocrine/metabolic	1.03506e-143	1.72158e+133
8.5	rs1801726_G1	NA	-11.1582	161.391	1.42575e-05	0.94488	logistic	51422	653	50769	NA	NA	1		FALSE	FALSE	Bacterial enteritis	infectious diseases	5.95925e-143	3.4111e+132
70	rs1801726_G1	NA	-11.9464	173.034	6.48221e-06	0.944957	logistic	42714	1167	41547	NA	NA	1		FALSE	FALSE	Viral hepatitis	infectious diseases	3.32848e-153	1.26241e+142
575.8	rs1801726_G1	NA	-11.0881	161.126	1.52926e-05	0.945136	logistic	48845	547	48298	NA	NA	2		FALSE	FALSE	Other disorders of biliary tract	digestive	1.07481e-142	2.17587e+132
841	rs1801726_G1	NA	-11.4996	167.133	1.01341e-05	0.945145	logistic	45906	820	45086	NA	NA	2		FALSE	FALSE	Sprains and strains of back and neck	injuries & poisonings	5.4861e-148	1.87202e+137
8.52	rs1801726_G1	NA	-11.0798	161.22	1.54207e-05	0.945209	logistic	51375	606	50769	NA	NA	1		FALSE	FALSE	Intestinal infection due to C. difficile	infectious diseases	9.02162e-143	2.63586e+132
245.21	rs1801726_G1	NA	-0.0693833	1.01047	0.932969	0.945257	logistic	41746	667	41079	NA	NA	1		FALSE	FALSE	Chronic lymphocytic thyroiditis	endocrine/metabolic	0.128747	6.76077
715	rs1801726_G1	NA	-11.4437	167.054	1.07169e-05	0.945385	logistic	44627	793	43834	NA	NA	2		FALSE	FALSE	Other inflammatory spondylopathies	musculoskeletal	6.77818e-148	1.69444e+137
191.1	rs1801726_G1	NA	-10.8471	158.367	1.94603e-05	0.945393	logistic	52128	456	51672	NA	NA	2		FALSE	FALSE	Cancer of brain and nervous system	neoplasms	3.05287e-140	1.24048e+130
523.1	rs1801726_G1	NA	-11.1425	162.993	1.44835e-05	0.945498	logistic	48752	557	48195	NA	NA	2		FALSE	FALSE	Gingivitis	digestive	2.61974e-144	8.00738e+133
70.3	rs1801726_G1	NA	-11.8121	172.802	7.41445e-06	0.945502	logistic	42570	1023	41547	NA	NA	1		FALSE	FALSE	Viral hepatitis C	infectious diseases	5.99937e-153	9.1633e+141
455	rs1801726_G1	NA	-11.8976	174.215	6.80644e-06	0.945552	logistic	40461	1176	39285	NA	NA	2		FALSE	FALSE	Hemorrhoids	circulatory system	3.45344e-154	1.34149e+143
743.2	rs1801726_G1	NA	-11.1939	164.043	1.37579e-05	0.945597	logistic	43584	656	42928	NA	NA	2		FALSE	FALSE	Pathologic fracture	musculoskeletal	3.17849e-145	5.95499e+134
585.4	rs1801726_G1	NA	-11.9037	174.562	6.76564e-06	0.945633	logistic	40435	1143	39292	NA	NA	2		FALSE	FALSE	Chronic kidney disease, Stage I or II	genitourinary	1.73802e-154	2.63368e+143
317.1	rs1801726_G1	NA	-11.7686	172.736	7.74394e-06	0.945682	logistic	41477	965	40512	NA	NA	1		FALSE	FALSE	Alcoholism	mental disorders	7.13077e-153	8.40984e+141
618.1	rs1801726_G1	NA	-0.0696533	1.02323	0.932717	0.945728	logistic	52909	701	52208	NA	NA	2		FALSE	FALSE	Prolapse of vaginal walls	genitourinary	0.125533	6.93014
275.51	rs1801726_G1	NA	-11.1511	164.47	1.43592e-05	0.945945	logistic	47883	599	47284	NA	NA	2		FALSE	FALSE	Hypocalcemia	endocrine/metabolic	1.43668e-145	1.43516e+135
536.8	rs1801726_G1	NA	-11.2588	166.11	1.28938e-05	0.945962	logistic	45773	634	45139	NA	NA	0		FALSE	FALSE	Dyspepsia and other specified disorders of function of stomach	digestive	5.18161e-147	3.20848e+136
71	rs1801726_G1	NA	-11.323	167.11	1.20918e-05	0.945979	logistic	42180	633	41547	NA	NA	1		FALSE	FALSE	Human immunodeficiency virus [HIV] disease	infectious diseases	6.84476e-148	2.1361e+137
71.1	rs1801726_G1	NA	-11.3125	167.01	1.22197e-05	0.945996	logistic	42173	626	41547	NA	NA	1		FALSE	FALSE	HIV infection, symptomatic	infectious diseases	8.4235e-148	1.77268e+137
429.1	rs1801726_G1	NA	-11.3754	168.094	1.14748e-05	0.946046	logistic	43106	675	42431	NA	NA	2		FALSE	FALSE	Heart transplant/surgery	circulatory system	9.45369e-149	1.39281e+138
495.2	rs1801726_G1	NA	-11.7805	174.209	7.65224e-06	0.946086	logistic	41625	884	40741	NA	NA	2		FALSE	FALSE	Asthma with exacerbation	respiratory	3.92984e-154	1.49005e+143
429.3	rs1801726_G1	NA	-11.3354	168.055	1.19429e-05	0.946223	logistic	43154	723	42431	NA	NA	2		FALSE	FALSE	Symptoms involving cardiovascular system	circulatory system	1.0614e-148	1.34381e+138
681.1	rs1801726_G1	NA	-11.3577	168.585	1.16798e-05	0.946287	logistic	43330	650	42680	NA	NA	2		FALSE	FALSE	Cellulitis and abscess of fingers/toes	dermatologic	3.66945e-149	3.71765e+138
377	rs1801726_G1	NA	-11.1543	165.768	1.4314e-05	0.946352	logistic	45221	519	44702	NA	NA	2		FALSE	FALSE	Disorders of optic nerve and visual pathways	sense organs	1.12545e-146	1.82052e+136
715.1	rs1801726_G1	NA	-11.117	165.497	1.48575e-05	0.946444	logistic	44410	576	43834	NA	NA	2		FALSE	FALSE	Sacroiliitis NEC	musculoskeletal	1.98695e-146	1.11098e+136
253	rs1801726_G1	NA	-11.4872	171.19	1.02608e-05	0.946501	logistic	45821	746	45075	NA	NA	2		FALSE	FALSE	Disorders of the pituitary gland and its hypothalamic control	endocrine/metabolic	1.9552e-151	5.38484e+140
804	rs1801726_G1	NA	-11.5297	172.075	9.83355e-06	0.946579	logistic	42871	759	42112	NA	NA	1		FALSE	FALSE	Fracture of hand or wrist	injuries & poisonings	3.30449e-152	2.92629e+141
38.1	rs1801726_G1	NA	-11.2662	168.902	1.27977e-05	0.946818	logistic	44766	705	44061	NA	NA	2		FALSE	FALSE	Gram negative septicemia	infectious diseases	2.16297e-149	7.57209e+138
497	rs1801726_G1	NA	-11.4671	172.468	1.04688e-05	0.946989	logistic	41506	765	40741	NA	NA	2		FALSE	FALSE	Bronchitis	respiratory	1.63111e-152	6.71914e+141
251.1	rs1801726_G1	NA	0.0669372	1.00994	1.06923	0.947156	logistic	35695	553	35142	NA	NA	0		FALSE	FALSE	Hypoglycemia	endocrine/metabolic	0.147705	7.74007
550.4	rs1801726_G1	NA	-11.0113	166.149	1.65147e-05	0.94716	logistic	46344	552	45792	NA	NA	2		FALSE	FALSE	Umbilical hernia	digestive	6.15013e-147	4.43461e+136
446	rs1801726_G1	NA	-11.0344	166.981	1.61376e-05	0.947313	logistic	43540	481	43059	NA	NA	1		FALSE	FALSE	Polyarteritis nodosa and allied conditions	circulatory system	1.17775e-147	2.21118e+137
281	rs1801726_G1	NA	-11.8416	179.429	7.19854e-06	0.947381	logistic	35180	1084	34096	NA	NA	1		FALSE	FALSE	Other deficiency anemia	hematopoietic	1.3312e-158	3.89265e+147
585.2	rs1801726_G1	NA	-11.4005	172.991	1.119e-05	0.947456	logistic	40054	762	39292	NA	NA	2		FALSE	FALSE	Renal failure NOS	genitourinary	6.24735e-153	2.00431e+142
800.3	rs1801726_G1	NA	-11.3684	172.512	1.15548e-05	0.947458	logistic	42736	624	42112	NA	NA	1		FALSE	FALSE	Fracture of tibia and fibula	injuries & poisonings	1.64911e-152	8.09608e+141
690	rs1801726_G1	NA	-11.1448	169.387	1.44497e-05	0.947541	logistic	44570	632	43938	NA	NA	2		FALSE	FALSE	Erythematosquamous dermatosis	dermatologic	9.43089e-150	2.21393e+139
690.1	rs1801726_G1	NA	-11.1391	169.4	1.45324e-05	0.947572	logistic	44566	628	43938	NA	NA	2		FALSE	FALSE	Seborrheic dermatitis	dermatologic	9.24845e-150	2.28353e+139
332	rs1801726_G1	NA	-10.7338	163.967	2.17962e-05	0.947805	logistic	40457	518	39939	NA	NA	1		FALSE	FALSE	Parkinson's disease	neurological	5.84346e-145	8.13003e+134
930	rs1801726_G1	NA	-11.2636	172.235	1.28313e-05	0.947858	logistic	40793	519	40274	NA	NA	1		FALSE	FALSE	Allergic reaction to food	injuries & poisonings	3.15716e-152	5.21487e+141
586.4	rs1801726_G1	NA	-11.0578	169.468	1.57642e-05	0.947975	logistic	39889	597	39292	NA	NA	2		FALSE	FALSE	Stricture/obstruction of ureter	genitourinary	8.78241e-150	2.82965e+139
803.1	rs1801726_G1	NA	-11.219	171.994	1.34171e-05	0.947992	logistic	42680	568	42112	NA	NA	1		FALSE	FALSE	Fracture of humerus	injuries & poisonings	5.29137e-152	3.4021e+141
367.9	rs1801726_G1	NA	-10.7943	165.504	2.05162e-05	0.947998	logistic	48525	427	48098	NA	NA	2		FALSE	FALSE	Blindness and low vision	sense organs	2.70309e-146	1.55717e+136
38.2	rs1801726_G1	NA	-11.0144	169.352	1.64629e-05	0.948143	logistic	44583	522	44061	NA	NA	2		FALSE	FALSE	Gram positive septicemia	infectious diseases	1.15072e-149	2.35529e+139
851	rs1801726_G1	NA	-10.9972	169.755	1.67484e-05	0.948347	logistic	45504	491	45013	NA	NA	1		FALSE	FALSE	Complications of transplants and reattached limbs	injuries & poisonings	5.31684e-150	5.27586e+139
681.2	rs1801726_G1	NA	-10.9629	169.313	1.73338e-05	0.948374	logistic	43109	429	42680	NA	NA	2		FALSE	FALSE	Cellulitis and abscess of face/neck	dermatologic	1.30727e-149	2.29838e+139
281.1	rs1801726_G1	NA	-11.5414	178.56	9.71929e-06	0.948464	logistic	34909	813	34096	NA	NA	1		FALSE	FALSE	Megaloblastic anemia	hematopoietic	9.86555e-158	9.57519e+146
41.9	rs1801726_G1	NA	-10.9918	170.284	1.68385e-05	0.948532	logistic	44557	496	44061	NA	NA	2		FALSE	FALSE	Infection with drug-resistant microorganisms	infectious diseases	1.89452e-150	1.4966e+140
573.7	rs1801726_G1	NA	-11.1931	173.585	1.37683e-05	0.948586	logistic	43109	525	42584	NA	NA	2		FALSE	FALSE	Abnormal results of function study of liver	digestive	2.39937e-153	7.9007e+142
54	rs1801726_G1	NA	-11.2412	174.606	1.31229e-05	0.948667	logistic	42090	543	41547	NA	NA	1		FALSE	FALSE	Herpes simplex	infectious diseases	3.09547e-154	5.56327e+143
590	rs1801726_G1	NA	-11.7791	183.174	7.66273e-06	0.948727	logistic	38059	858	37201	NA	NA	1		FALSE	FALSE	Pyelonephritis	genitourinary	9.18917e-162	6.38985e+150
198.3	rs1801726_G1	NA	-11.2283	174.624	1.32925e-05	0.948731	logistic	41091	615	40476	NA	NA	0		FALSE	FALSE	Secondary malignant neoplasm of digestive systems	neoplasms	3.02369e-154	5.84356e+143
947	rs1801726_G1	NA	-11.1795	174.005	1.39577e-05	0.948773	logistic	40781	507	40274	NA	NA	1		FALSE	FALSE	Urticaria	dermatologic	1.06744e-153	1.82509e+143
656	rs1801726_G1	NA	-12.2552	190.901	4.76026e-06	0.948814	logistic	52953	835	52118	NA	NA	2		FALSE	FALSE	Other perinatal conditions of fetus or newborn	pregnancy complications	1.51029e-168	1.50038e+157
965.1	rs1801726_G1	NA	-11.4223	178.805	1.09489e-05	0.949065	logistic	40471	670	39801	NA	NA	2		FALSE	FALSE	Opiates and related narcotics causing adverse effects in therapeutic use	injuries & poisonings	6.88406e-158	1.74139e+147
426.92	rs1801726_G1	NA	-11.7022	183.295	8.27599e-06	0.949095	logistic	32917	1101	31816	NA	NA	0		FALSE	FALSE	Cardiac defibrillator in situ	circulatory system	7.82602e-162	8.75183e+150
592.11	rs1801726_G1	NA	-11.2825	176.879	1.25915e-05	0.94914	logistic	37781	580	37201	NA	NA	1		FALSE	FALSE	Acute cystitis	genitourinary	3.44578e-156	4.60116e+145
53	rs1801726_G1	NA	0.0644025	1.01097	1.06652	0.949206	logistic	42198	651	41547	NA	NA	1		FALSE	FALSE	Herpes zoster	infectious diseases	0.147032	7.7362
433	rs1801726_G1	NA	0.0263783	0.41469	1.02673	0.949281	logistic	48775	4695	44080	NA	NA	2		FALSE	FALSE	Cerebrovascular disease	circulatory system	0.455475	2.31445
502	rs1801726_G1	NA	-11.2089	176.381	1.3553e-05	0.949329	logistic	37772	611	37161	NA	NA	2		FALSE	FALSE	Postinflammatory pulmonary fibrosis	respiratory	9.84793e-156	1.8652e+145
246	rs1801726_G1	NA	-10.9142	171.758	1.8198e-05	0.949333	logistic	41554	475	41079	NA	NA	1		FALSE	FALSE	Other disorders of thyroid	endocrine/metabolic	1.13929e-151	2.90679e+141
242.1	rs1801726_G1	NA	-10.9555	172.801	1.74617e-05	0.949448	logistic	41524	445	41079	NA	NA	1		FALSE	FALSE	Graves' disease	endocrine/metabolic	1.41442e-152	2.15573e+142
250.14	rs1801726_G1	NA	-11.0707	174.872	1.55616e-05	0.949522	logistic	40239	496	39743	NA	NA	1		FALSE	FALSE	Type 1 diabetes with neurological manifestations	endocrine/metabolic	2.1764e-154	1.11268e+144
800.2	rs1801726_G1	NA	-10.8282	171.972	1.98327e-05	0.949795	logistic	42497	385	42112	NA	NA	1		FALSE	FALSE	Fracture of unspecified part of femur	injuries & poisonings	8.15988e-152	4.82035e+141
341	rs1801726_G1	NA	-11.2883	179.779	1.25187e-05	0.949934	logistic	40467	528	39939	NA	NA	1		FALSE	FALSE	Other demyelinating diseases of central nervous system	neurological	1.16531e-158	1.34485e+148
281.12	rs1801726_G1	NA	-11.3079	180.134	1.22761e-05	0.949946	logistic	34724	628	34096	NA	NA	1		FALSE	FALSE	Other vitamin B12 deficiency anemia	hematopoietic	5.69569e-159	2.6459e+148
726.3	rs1801726_G1	NA	-11.4768	183.513	1.03674e-05	0.950133	logistic	38570	725	37845	NA	NA	2		FALSE	FALSE	Bursitis	musculoskeletal	6.40055e-162	1.67929e+151
578.1	rs1801726_G1	NA	-11.1152	177.759	1.48846e-05	0.950141	logistic	41400	470	40930	NA	NA	1		FALSE	FALSE	Hematemesis	digestive	7.27152e-157	3.04683e+146
475.9	rs1801726_G1	NA	-11.3146	181.515	1.21935e-05	0.950297	logistic	34583	523	34060	NA	NA	1		FALSE	FALSE	Postnasal drip	respiratory	3.78282e-160	3.93043e+149
710.12	rs1801726_G1	NA	-10.9558	176.044	1.74561e-05	0.950377	logistic	43012	465	42547	NA	NA	2		FALSE	FALSE	Chronic osteomyelitis	musculoskeletal	2.45668e-155	1.24035e+145
736	rs1801726_G1	NA	-10.8397	174.665	1.9605e-05	0.950515	logistic	45411	379	45032	NA	NA	2		FALSE	FALSE	Other acquired deformities of limbs	musculoskeletal	4.11579e-154	9.33858e+143
480.11	rs1801726_G1	NA	-10.894	176.306	1.857e-05	0.95073	logistic	39398	387	39011	NA	NA	2		FALSE	FALSE	Pneumococcal pneumonia	respiratory	1.56413e-155	2.20471e+145
334	rs1801726_G1	NA	-11.1908	181.409	1.38002e-05	0.950811	logistic	40476	537	39939	NA	NA	1		FALSE	FALSE	Degenerative disease of the spinal cord	neurological	5.26297e-160	3.61861e+149
504	rs1801726_G1	NA	-10.7738	175.625	2.0941e-05	0.951084	logistic	37558	397	37161	NA	NA	2		FALSE	FALSE	Other alveolar and parietoalveolar pneumonopathy	respiratory	6.69951e-155	6.54566e+144
593.2	rs1801726_G1	NA	-11.0429	180.991	1.60004e-05	0.951349	logistic	37648	447	37201	NA	NA	1		FALSE	FALSE	Microscopic hematuria	genitourinary	1.38386e-159	1.85e+149
727.4	rs1801726_G1	NA	-11.1061	184.348	1.50197e-05	0.95196	logistic	38307	462	37845	NA	NA	2		FALSE	FALSE	Ganglion and cyst of synovium, tendon, and bursa	musculoskeletal	1.80388e-162	1.25059e+152
276.11	rs1801726_G1	NA	-11.3204	188.351	1.21229e-05	0.952074	logistic	34552	559	33993	NA	NA	1		FALSE	FALSE	Hyperosmolality and/or hypernatremia	endocrine/metabolic	5.7011e-166	2.57784e+155
512.2	rs1801726_G1	NA	-0.0608348	1.01677	0.940979	0.95229	logistic	25535	765	24770	NA	NA	0		FALSE	FALSE	Painful respiration	respiratory	0.128258	6.9036
349	rs1801726_G1	NA	-10.792	180.402	2.05635e-05	0.952298	logistic	40325	386	39939	NA	NA	1		FALSE	FALSE	Other and unspecified disorders of the nervous system	neurological	5.64299e-159	7.49352e+148
781	rs1801726_G1	NA	0.0597142	1.00746	1.06153	0.952736	logistic	51450	630	50820	NA	NA	2		FALSE	FALSE	Symptoms involving nervous and musculoskeletal systems	symptoms	0.147354	7.64724
255.21	rs1801726_G1	NA	0.0592219	1.00846	1.06101	0.953171	logistic	45702	627	45075	NA	NA	2		FALSE	FALSE	Glucocorticoid deficiency	endocrine/metabolic	0.146994	7.65844
733.4	rs1801726_G1	NA	-10.6765	183.359	2.30803e-05	0.953567	logistic	41937	337	41600	NA	NA	2		FALSE	FALSE	Aseptic necrosis of bone	musculoskeletal	1.92854e-161	2.76219e+151
276.42	rs1801726_G1	NA	-10.9154	189.034	1.81762e-05	0.953953	logistic	34363	370	33993	NA	NA	0		FALSE	FALSE	Alkalosis	endocrine/metabolic	2.24112e-166	1.47416e+156
555.21	rs1801726_G1	NA	-11.0111	190.774	1.65176e-05	0.953973	logistic	34545	366	34179	NA	NA	0		FALSE	FALSE	Ulcerative colitis (chronic)	digestive	6.72925e-168	4.05439e+157
559	rs1801726_G1	NA	-11.0341	191.84	1.61412e-05	0.954133	logistic	34578	399	34179	NA	NA	0		FALSE	FALSE	Ileostomy status	digestive	8.13735e-169	3.20177e+158
285.22	rs1801726_G1	NA	-0.0411274	0.724625	0.959707	0.954739	logistic	35442	1346	34096	NA	NA	1		FALSE	FALSE	Anemia in neoplastic disease	hematopoietic	0.231913	3.97147
250.41	rs1801726_G1	NA	0.056335	1.0124	1.05795	0.955624	logistic	40333	590	39743	NA	NA	1		FALSE	FALSE	Impaired fasting glucose	endocrine/metabolic	0.145444	7.69548
706	rs1801726_G1	NA	0.0282565	0.513886	1.02866	0.95615	logistic	49111	2393	46718	NA	NA	2		FALSE	FALSE	Diseases of sebaceous glands	dermatologic	0.375702	2.81644
315.2	rs1801726_G1	NA	-12.0126	218.772	6.06741e-06	0.956211	logistic	49466	537	48929	NA	NA	1		FALSE	FALSE	Speech and language disorder	mental disorders	3.63712e-192	1.01216e+181
305.2	rs1801726_G1	NA	-11.507	212.203	1.00597e-05	0.956755	logistic	30479	389	30090	NA	NA	2		FALSE	FALSE	Eating disorder	mental disorders	2.35319e-186	4.30048e+175
426.7	rs1801726_G1	NA	-10.8115	199.907	2.01672e-05	0.956869	logistic	32125	309	31816	NA	NA	0		FALSE	FALSE	Abnormal electrocardiogram [ECG] [EKG]	circulatory system	1.38218e-175	2.94257e+165
297.1	rs1801726_G1	NA	-11.9411	221.461	6.51691e-06	0.956999	logistic	30848	758	30090	NA	NA	2		FALSE	FALSE	Suicidal ideation	mental disorders	2.0091e-194	2.11389e+183
313.3	rs1801726_G1	NA	-11.856	223.291	7.09591e-06	0.957655	logistic	49419	490	48929	NA	NA	1		FALSE	FALSE	Autism	mental disorders	6.04991e-196	8.32276e+184
792	rs1801726_G1	NA	-0.0385205	0.726774	0.962212	0.95773	logistic	47466	1130	46336	NA	NA	2		FALSE	FALSE	Abnormal Papanicolaou smear of cervix and cervical HPV	genitourinary	0.231541	3.99865
758.1	rs1801726_G1	NA	-11.5156	217.38	9.97332e-06	0.957752	logistic	51486	337	51149	NA	NA	2		FALSE	FALSE	Chromosomal anomalies	congenital anomalies	9.14582e-191	1.08757e+180
290.11	rs1801726_G1	NA	-11.6294	222.397	8.90019e-06	0.958296	logistic	42378	450	41928	NA	NA	1		FALSE	FALSE	Alzheimer's disease	mental disorders	4.3805e-195	1.80832e+184
362.29	rs1801726_G1	NA	-11.3901	218.423	1.13068e-05	0.958412	logistic	47540	391	47149	NA	NA	2		FALSE	FALSE	Macular degeneration (senile) of retina NOS	sense organs	1.34191e-191	9.52699e+180
255.2	rs1801726_G1	NA	-0.051904	1.00833	0.94942	0.958947	logistic	45774	699	45075	NA	NA	2		FALSE	FALSE	Adrenal hypofunction	endocrine/metabolic	0.131569	6.85117
800.1	rs1801726_G1	NA	-0.0519975	1.01564	0.949331	0.959169	logistic	42787	675	42112	NA	NA	1		FALSE	FALSE	Fracture of neck of femur	injuries & poisonings	0.129685	6.94938
751.1	rs1801726_G1	NA	-11.5922	227.292	9.23794e-06	0.959324	logistic	50294	372	49922	NA	NA	2		FALSE	FALSE	Congenital anomalies of genital organs	congenital anomalies	3.0983e-199	2.7544e+188
300.3	rs1801726_G1	NA	-11.3671	222.967	1.15696e-05	0.959341	logistic	30512	422	30090	NA	NA	2		FALSE	FALSE	Obsessive-compulsive disorders	mental disorders	1.861e-195	7.1927e+184
771.1	rs1801726_G1	NA	-0.0262742	0.515921	0.974068	0.959384	logistic	48989	2764	46225	NA	NA	1		FALSE	FALSE	Swelling of limb	symptoms	0.354347	2.67763
760	rs1801726_G1	NA	0.0150071	0.296797	1.01512	0.959673	logistic	46611	10084	36527	NA	NA	2		FALSE	FALSE	Back pain	symptoms	0.567387	1.81617
755	rs1801726_G1	NA	-11.7387	233.383	7.97917e-06	0.959885	logistic	51770	404	51366	NA	NA	2		FALSE	FALSE	Congenital anomalies of limbs	congenital anomalies	1.74768e-204	3.64295e+193
303	rs1801726_G1	NA	-11.308	224.938	1.22747e-05	0.959906	logistic	30476	386	30090	NA	NA	2		FALSE	FALSE	Psychogenic and somatoform disorders	mental disorders	4.14974e-197	3.6308e+186
442.11	rs1801726_G1	NA	-12.0216	239.602	6.01295e-06	0.959984	logistic	43679	620	43059	NA	NA	1		FALSE	FALSE	Abdominal aortic aneurysm	circulatory system	6.69093e-210	5.40366e+198
301	rs1801726_G1	NA	-11.2209	223.786	1.33916e-05	0.96001	logistic	30443	353	30090	NA	NA	2		FALSE	FALSE	Personality disorders	mental disorders	4.32444e-196	4.14703e+185
218.1	rs1801726_G1	NA	-11.9439	240.789	6.49846e-06	0.960438	logistic	48846	590	48256	NA	NA	2		FALSE	FALSE	Uterine leiomyoma	neoplasms	7.07079e-211	5.97245e+199
218	rs1801726_G1	NA	-11.9621	241.166	6.38174e-06	0.96044	logistic	48854	598	48256	NA	NA	2		FALSE	FALSE	Benign neoplasm of uterus	neoplasms	3.31095e-211	1.23006e+200
619.4	rs1801726_G1	NA	-11.8137	240.825	7.40276e-06	0.960876	logistic	50301	477	49824	NA	NA	2		FALSE	FALSE	Noninflammatory disorders of vagina	genitourinary	7.49834e-211	7.30839e+199
312	rs1801726_G1	NA	-11.9194	243.05	6.65991e-06	0.960887	logistic	49372	443	48929	NA	NA	1		FALSE	FALSE	Conduct disorders	mental disorders	8.61189e-213	5.15038e+201
303.4	rs1801726_G1	NA	-10.9859	224.145	1.69388e-05	0.960909	logistic	30361	271	30090	NA	NA	2		FALSE	FALSE	Somatoform disorder	mental disorders	2.70929e-196	1.05904e+186
717	rs1801726_G1	NA	-11.2228	229.01	1.33662e-05	0.960915	logistic	53370	356	53014	NA	NA	2		FALSE	FALSE	Polymyalgia Rheumatica	musculoskeletal	1.54333e-200	1.1576e+190
315.3	rs1801726_G1	NA	-11.8476	244.459	7.15566e-06	0.961346	logistic	49323	394	48929	NA	NA	1		FALSE	FALSE	Mental retardation	mental disorders	5.84592e-214	8.75884e+202
604	rs1801726_G1	NA	-11.7364	242.168	7.99772e-06	0.961347	logistic	46329	459	45870	NA	NA	2		FALSE	FALSE	Disorders of penis	genitourinary	5.82784e-212	1.09755e+201
184	rs1801726_G1	NA	-11.7543	244.264	7.85545e-06	0.96162	logistic	48594	512	48082	NA	NA	2		FALSE	FALSE	Cancer of other female genital organs	neoplasms	9.41338e-214	6.55536e+202
295.1	rs1801726_G1	NA	-10.7656	226.504	2.11134e-05	0.962091	logistic	30335	245	30090	NA	NA	2		FALSE	FALSE	Schizophrenia	mental disorders	3.31481e-198	1.3448e+188
440.9	rs1801726_G1	NA	-11.7912	248.342	7.57117e-06	0.962131	logistic	43493	434	43059	NA	NA	1		FALSE	FALSE	Atherosclerosis of aorta	circulatory system	3.06489e-217	1.8703e+206
378.1	rs1801726_G1	NA	-12.1524	256.266	5.27592e-06	0.962178	logistic	45241	539	44702	NA	NA	1		FALSE	FALSE	Strabismus (not specified as paralytic)	sense organs	3.84169e-224	7.24558e+212
302	rs1801726_G1	NA	-10.6438	226.486	2.3848e-05	0.962517	logistic	30337	247	30090	NA	NA	2		FALSE	FALSE	Sexual and gender identity disorders	mental disorders	3.88027e-198	1.46569e+188
513.3	rs1801726_G1	NA	-12.0201	255.775	6.02187e-06	0.962517	logistic	49663	515	49148	NA	NA	2		FALSE	FALSE	Hypoventilation	respiratory	1.14644e-223	3.16307e+212
440.22	rs1801726_G1	NA	-12.0299	256.387	5.9631e-06	0.962576	logistic	43609	550	43059	NA	NA	1		FALSE	FALSE	Atherosclerosis of native arteries of the extremities with intermittent claudication	circulatory system	3.42301e-224	1.03881e+213
184.1	rs1801726_G1	NA	-11.4271	243.88	1.08959e-05	0.962628	logistic	48460	378	48082	NA	NA	2		FALSE	FALSE	Malignant neoplasm of ovary and other uterine adnexa	neoplasms	2.76771e-213	4.28949e+202
499	rs1801726_G1	NA	-11.0878	236.64	1.52985e-05	0.962629	logistic	53585	218	53367	NA	NA	2		FALSE	FALSE	Cystic fibrosis	respiratory	5.65834e-207	4.13626e+196
149.5	rs1801726_G1	NA	-11.6426	248.707	8.78397e-06	0.962663	logistic	52370	453	51917	NA	NA	2		FALSE	FALSE	Hx of malignant neoplasm of oral cavity and pharynx	neoplasms	1.73934e-217	4.43606e+206
370.31	rs1801726_G1	NA	-11.8696	254.466	7.00025e-06	0.962796	logistic	45016	485	44531	NA	NA	2		FALSE	FALSE	Keratoconjunctivitis sicca	sense organs	1.7351e-222	2.82424e+211
149.1	rs1801726_G1	NA	-11.4808	246.333	1.03263e-05	0.962826	logistic	52276	359	51917	NA	NA	2		FALSE	FALSE	Cancer of oropharynx	neoplasms	2.14468e-215	4.97192e+204
608	rs1801726_G1	NA	-11.4712	246.361	1.0426e-05	0.962862	logistic	46272	402	45870	NA	NA	2		FALSE	FALSE	Other disorders of male genital organs	genitourinary	2.04959e-215	5.30355e+204
352	rs1801726_G1	NA	0.046955	1.00914	1.04807	0.962888	logistic	45735	612	45123	NA	NA	2		FALSE	FALSE	Disorders of other cranial nerves	neurological	0.145009	7.57513
781.2	rs1801726_G1	NA	-11.8961	257.389	6.817e-06	0.963136	logistic	51285	465	50820	NA	NA	2		FALSE	FALSE	Abnormal posture	symptoms	5.49541e-225	8.45644e+213
752.1	rs1801726_G1	NA	-11.0803	240.145	1.5413e-05	0.963199	logistic	52191	203	51988	NA	NA	1		FALSE	FALSE	Neural tube defects	congenital anomalies	5.92044e-210	4.01254e+199
729	rs1801726_G1	NA	0.0273493	0.594374	1.02773	0.963299	logistic	39758	1913	37845	NA	NA	2		FALSE	FALSE	Other disorders of soft tissues	musculoskeletal	0.32058	3.29472
394.1	rs1801726_G1	NA	-11.5191	250.359	9.938e-06	0.963302	logistic	42708	356	42352	NA	NA	0		FALSE	FALSE	Mitral valve stenosis and aortic valve stenosis	circulatory system	7.71703e-219	1.27982e+208
440.1	rs1801726_G1	NA	-11.4419	248.732	1.0736e-05	0.963309	logistic	43353	294	43059	NA	NA	1		FALSE	FALSE	Atherosclerosis of renal artery	circulatory system	2.02257e-217	5.69878e+206
184.11	rs1801726_G1	NA	-11.2119	243.875	1.35126e-05	0.963331	logistic	48384	302	48082	NA	NA	2		FALSE	FALSE	Malignant neoplasm of ovary	neoplasms	3.46529e-213	5.26912e+202
227	rs1801726_G1	NA	-11.7893	256.616	7.58529e-06	0.963357	logistic	52145	454	51691	NA	NA	2		FALSE	FALSE	Benign neoplasm of other endocrine glands and related structures	neoplasms	2.77918e-224	2.07027e+213
433.12	rs1801726_G1	NA	-11.0307	240.146	1.61974e-05	0.963364	logistic	44367	287	44080	NA	NA	2		FALSE	FALSE	Cerebral atherosclerosis	circulatory system	6.20373e-210	4.22901e+199
362.26	rs1801726_G1	NA	-11.4324	249.472	1.08384e-05	0.963449	logistic	47533	384	47149	NA	NA	2		FALSE	FALSE	Macular puckering of retina	sense organs	4.78684e-218	2.45403e+207
145.2	rs1801726_G1	NA	-11.2743	246.085	1.26952e-05	0.963458	logistic	52216	299	51917	NA	NA	2		FALSE	FALSE	Cancer of tongue	neoplasms	4.28625e-215	3.76014e+204
586.12	rs1801726_G1	NA	-11.564	252.416	9.50243e-06	0.963459	logistic	39553	261	39292	NA	NA	2		FALSE	FALSE	Vesicoureteral reflux	genitourinary	1.30979e-220	6.89397e+209
586.1	rs1801726_G1	NA	-11.5984	253.403	9.18105e-06	0.963493	logistic	39560	268	39292	NA	NA	2		FALSE	FALSE	Anatomical abnormatilies of kidney and ureters	genitourinary	1.82746e-221	4.61249e+210
797.1	rs1801726_G1	NA	-11.6275	255.123	8.91746e-06	0.963648	logistic	51762	410	51352	NA	NA	2		FALSE	FALSE	Cardiogenic shock	symptoms	6.09194e-223	1.30535e+212
202	rs1801726_G1	NA	-11.6979	256.865	8.31138e-06	0.963676	logistic	51785	445	51340	NA	NA	2		FALSE	FALSE	Cancer of other lymphoid, histiocytic tissue	neoplasms	1.86995e-224	3.69418e+213
368.1	rs1801726_G1	NA	-11.1361	244.582	1.45769e-05	0.963684	logistic	48743	219	48524	NA	NA	1		FALSE	FALSE	Amblyopia	sense organs	9.35117e-214	2.27229e+203
395.3	rs1801726_G1	NA	-11.9024	261.754	6.77434e-06	0.963731	logistic	42806	454	42352	NA	NA	0		FALSE	FALSE	Nonrheumatic tricuspid valve disorders	circulatory system	1.05054e-228	4.36839e+217
598	rs1801726_G1	NA	-11.6683	256.806	8.5612e-06	0.96376	logistic	53119	408	52711	NA	NA	2		FALSE	FALSE	Abnormal findings on examination of urine	genitourinary	2.161e-224	3.39168e+213
420.3	rs1801726_G1	NA	-11.6713	256.999	8.53566e-06	0.963778	logistic	48456	370	48086	NA	NA	2		FALSE	FALSE	Endocarditis	circulatory system	1.47692e-224	4.93307e+213
535.2	rs1801726_G1	NA	-11.9524	264.155	6.44401e-06	0.96391	logistic	45591	452	45139	NA	NA	0		FALSE	FALSE	Atrophic gastritis	digestive	9.02886e-231	4.59917e+219
270.32	rs1801726_G1	NA	-11.2755	249.313	1.26792e-05	0.963927	logistic	50238	327	49911	NA	NA	2		FALSE	FALSE	Paraproteinemia	endocrine/metabolic	7.65553e-218	2.09997e+207
627.21	rs1801726_G1	NA	-11.5519	255.682	9.61754e-06	0.963963	logistic	42567	345	42222	NA	NA	2		FALSE	FALSE	Symptomatic artificial menopause	genitourinary	2.19902e-223	4.20628e+212
202.2	rs1801726_G1	NA	-11.5358	255.859	9.77383e-06	0.964038	logistic	51722	382	51340	NA	NA	2		FALSE	FALSE	Non-Hodgkins lymphoma	neoplasms	1.58018e-223	6.04537e+212
214	rs1801726_G1	NA	-11.7369	260.331	7.99363e-06	0.96404	logistic	52269	437	51832	NA	NA	2		FALSE	FALSE	Lipoma	neoplasms	2.01683e-227	3.16825e+216
189.4	rs1801726_G1	NA	-11.1453	247.255	1.44424e-05	0.964047	logistic	52163	269	51894	NA	NA	2		FALSE	FALSE	Malignant neoplasm of other urinary organs	neoplasms	4.91513e-216	4.24372e+205
191.11	rs1801726_G1	NA	-11.7626	260.955	7.79074e-06	0.964047	logistic	52084	412	51672	NA	NA	2		FALSE	FALSE	Cancer of brain	neoplasms	5.78095e-228	1.04992e+217
170.2	rs1801726_G1	NA	-11.6079	257.674	9.09412e-06	0.964068	logistic	52925	422	52503	NA	NA	2		FALSE	FALSE	Cancer of connective tissue	neoplasms	4.18929e-225	1.97415e+214
751.21	rs1801726_G1	NA	-11.6981	260.007	8.30931e-06	0.964114	logistic	50312	390	49922	NA	NA	2		FALSE	FALSE	Cystic kidney disease	congenital anomalies	3.95812e-227	1.74438e+216
374.3	rs1801726_G1	NA	-11.7731	262.579	7.70879e-06	0.964238	logistic	44929	398	44531	NA	NA	2		FALSE	FALSE	Ptosis of eyelid	sense organs	2.3723e-229	2.50497e+218
343	rs1801726_G1	NA	-12.0734	270.17	5.70917e-06	0.964356	logistic	40373	434	39939	NA	NA	1		FALSE	FALSE	Infantile cerebral palsy	neurological	6.0679e-236	5.37165e+224
362.23	rs1801726_G1	NA	-11.2793	252.629	1.26323e-05	0.964388	logistic	47448	299	47149	NA	NA	2		FALSE	FALSE	Cystoid macular degeneration of retina	sense organs	1.1465e-220	1.39185e+210
155	rs1801726_G1	NA	-11.5759	259.313	9.38965e-06	0.964394	logistic	47970	375	47595	NA	NA	2		FALSE	FALSE	Cancer of liver and intrahepatic bile duct	neoplasms	1.74076e-226	5.06476e+215
368.9	rs1801726_G1	NA	-11.7617	263.845	7.7978e-06	0.964444	logistic	48939	415	48524	NA	NA	1		FALSE	FALSE	Subjective visual disturbances	sense organs	2.0081e-230	3.02802e+219
613.1	rs1801726_G1	NA	-10.9604	246.444	1.73764e-05	0.964526	logistic	50061	226	49835	NA	NA	2		FALSE	FALSE	Inflammatory disease of breast	genitourinary	2.90297e-215	1.0401e+205
536.7	rs1801726_G1	NA	-11.8064	266.039	7.45703e-06	0.964603	logistic	45539	400	45139	NA	NA	0		FALSE	FALSE	Complications of gastrostomy, colostomy and enterostomy	digestive	2.60271e-232	2.13651e+221
172.3	rs1801726_G1	NA	-11.3753	256.387	1.14754e-05	0.964611	logistic	44057	355	43702	NA	NA	1		FALSE	FALSE	Carcinoma in situ of skin	neoplasms	6.58822e-224	1.9988e+213
751.22	rs1801726_G1	NA	-11.072	249.832	1.55422e-05	0.964651	logistic	50116	194	49922	NA	NA	2		FALSE	FALSE	Other specified congenital anomalies of kidney	congenital anomalies	3.38823e-218	7.12934e+207
153.3	rs1801726_G1	NA	-0.0447202	1.01063	0.956265	0.964705	logistic	44083	700	43383	NA	NA	1		FALSE	FALSE	Malignant neoplasm of rectum, rectosigmoid junction, and anus	neoplasms	0.131921	6.93176
155.1	rs1801726_G1	NA	-11.457	259.147	1.0575e-05	0.964737	logistic	47926	331	47595	NA	NA	2		FALSE	FALSE	Malignant neoplasm of liver, primary	neoplasms	2.71741e-226	4.11532e+215
535.8	rs1801726_G1	NA	-11.8489	268.13	7.14663e-06	0.964752	logistic	45539	400	45139	NA	NA	0		FALSE	FALSE	Other specified gastritis	digestive	4.14425e-234	1.23241e+223
574.3	rs1801726_G1	NA	-11.6806	264.571	8.45659e-06	0.964786	logistic	48700	402	48298	NA	NA	2		FALSE	FALSE	Cholecystitis without cholelithiasis	digestive	5.24897e-231	1.36244e+220
597.8	rs1801726_G1	NA	-11.1416	252.392	1.44967e-05	0.96479	logistic	47525	251	47274	NA	NA	2		FALSE	FALSE	Urethral hypermobility/ISD	genitourinary	2.09458e-220	1.00333e+210
271	rs1801726_G1	NA	-11.2824	255.634	1.25926e-05	0.964797	logistic	53348	277	53071	NA	NA	2		FALSE	FALSE	Disorders of carbohydrate transport and metabolism	endocrine/metabolic	3.1626e-223	5.01402e+212
214.1	rs1801726_G1	NA	-11.4188	259.727	1.09866e-05	0.964932	logistic	52154	322	51832	NA	NA	2		FALSE	FALSE	Lipoma of skin and subcutaneous tissue	neoplasms	9.05358e-227	1.33324e+216
362.4	rs1801726_G1	NA	-11.2727	256.463	1.27154e-05	0.964941	logistic	47462	313	47149	NA	NA	2		FALSE	FALSE	Retinal vascular changes and abnomalities	sense organs	6.28425e-224	2.57279e+213
197	rs1801726_G1	NA	-0.0167223	0.380626	0.983417	0.964957	logistic	45909	5433	40476	NA	NA	0		FALSE	FALSE	Chemotherapy	neoplasms	0.466382	2.07364
151	rs1801726_G1	NA	-11.1575	254.633	1.42673e-05	0.965049	logistic	47850	255	47595	NA	NA	2		FALSE	FALSE	Cancer of stomach	neoplasms	2.54904e-222	7.9856e+211
574.12	rs1801726_G1	NA	-11.6119	265.01	9.05734e-06	0.96505	logistic	48665	367	48298	NA	NA	2		FALSE	FALSE	Cholelithiasis with other cholecystitis	digestive	2.37466e-231	3.45463e+220
250.25	rs1801726_G1	NA	-11.8842	271.487	6.89852e-06	0.965084	logistic	40212	469	39743	NA	NA	1		FALSE	FALSE	Diabetes type 2 with peripheral circulatory disorders	endocrine/metabolic	5.5499e-237	8.57486e+225
150	rs1801726_G1	NA	-10.9125	249.823	1.82288e-05	0.965159	logistic	47811	216	47595	NA	NA	2		FALSE	FALSE	Cancer of esophagus	neoplasms	4.04544e-218	8.21387e+207
597.1	rs1801726_G1	NA	-10.8919	249.462	1.8609e-05	0.965174	logistic	47481	207	47274	NA	NA	2		FALSE	FALSE	Urethral stricture (not specified as infectious)	genitourinary	8.38071e-218	4.13205e+207
443.1	rs1801726_G1	NA	-11.8675	272.461	7.0148e-06	0.965258	logistic	43484	425	43059	NA	NA	1		FALSE	FALSE	Raynaud's syndrome	circulatory system	8.37093e-238	5.87838e+226
709.2	rs1801726_G1	NA	-11.7103	268.943	8.20866e-06	0.965269	logistic	43557	385	43172	NA	NA	2		FALSE	FALSE	Sicca syndrome	dermatologic	9.67815e-235	6.96229e+223
707.3	rs1801726_G1	NA	-11.2764	259.148	1.26688e-05	0.965292	logistic	50837	302	50535	NA	NA	2		FALSE	FALSE	Chronic ulcer of unspecified site	dermatologic	3.24572e-226	4.9449e+215
204.1	rs1801726_G1	NA	-11.2585	258.748	1.28969e-05	0.965294	logistic	51608	268	51340	NA	NA	2		FALSE	FALSE	Lymphoid leukemia	neoplasms	7.24328e-226	2.29632e+215
292.2	rs1801726_G1	NA	-11.6467	267.848	8.74811e-06	0.965317	logistic	42369	441	41928	NA	NA	1		FALSE	FALSE	Mild cognitive impairment	mental disorders	8.80547e-234	8.69113e+222
227.3	rs1801726_G1	NA	-11.1427	256.519	1.44811e-05	0.965352	logistic	51919	228	51691	NA	NA	2		FALSE	FALSE	Benign neoplasm of pituitary gland and craniopharyngeal duct (pouch)	neoplasms	6.41237e-224	3.27029e+213
90	rs1801726_G1	NA	-10.9095	251.21	1.82844e-05	0.965361	logistic	53425	195	53230	NA	NA	2		FALSE	FALSE	Sexually transmitted infections (not HIV or hepatitis)	infectious diseases	2.67674e-219	1.24898e+209
367.8	rs1801726_G1	NA	-11.7512	270.708	7.87989e-06	0.965375	logistic	48482	384	48098	NA	NA	2		FALSE	FALSE	Hypermetropia	sense organs	2.9176e-236	2.12821e+225
253.5	rs1801726_G1	NA	-11.1408	256.726	1.45075e-05	0.965386	logistic	45275	200	45075	NA	NA	1		FALSE	FALSE	Pituitary dwarfism	endocrine/metabolic	4.28836e-224	4.90785e+213
818	rs1801726_G1	NA	-11.3463	261.479	1.1813e-05	0.965388	logistic	51475	309	51166	NA	NA	2		FALSE	FALSE	Intracranial hemorrhage (injury)	injuries & poisonings	3.13936e-228	4.44507e+217
535.9	rs1801726_G1	NA	-11.5908	267.248	9.2511e-06	0.965406	logistic	45437	298	45139	NA	NA	0		FALSE	FALSE	Gastritis and duodenitis, NOS	digestive	3.02217e-233	2.83183e+222
271.3	rs1801726_G1	NA	-11.0356	254.647	1.61169e-05	0.965433	logistic	53292	221	53071	NA	NA	2		FALSE	FALSE	Intestinal disaccharidase deficiencies and disaccharide malabsorption	endocrine/metabolic	2.80405e-222	9.26358e+211
440.21	rs1801726_G1	NA	-11.1796	257.986	1.39559e-05	0.965435	logistic	43291	232	43059	NA	NA	1		FALSE	FALSE	Atherosclerosis of native arteries of the extremities with ulceration or gangrene	circulatory system	3.48802e-225	5.58386e+214
536.3	rs1801726_G1	NA	-11.8514	273.757	7.12831e-06	0.965469	logistic	45541	402	45139	NA	NA	0		FALSE	FALSE	Gastroparesis	digestive	6.70301e-239	7.5806e+227
158	rs1801726_G1	NA	-11.3014	261.109	1.23556e-05	0.965476	logistic	47882	287	47595	NA	NA	2		FALSE	FALSE	Neoplasm of unspecified nature of digestive system	neoplasms	6.78775e-228	2.24905e+217
270.38	rs1801726_G1	NA	-11.0357	254.997	1.61167e-05	0.96548	logistic	50098	187	49911	NA	NA	2		FALSE	FALSE	Other specified disorders of plasma protein metabolism	endocrine/metabolic	1.41071e-222	1.84125e+212
362.3	rs1801726_G1	NA	-11.4605	264.958	1.05384e-05	0.965499	logistic	47480	331	47149	NA	NA	2		FALSE	FALSE	Other nondiabetic retinopathy	sense organs	3.05964e-231	3.62981e+220
704.8	rs1801726_G1	NA	-11.651	269.559	8.70994e-06	0.965524	logistic	49043	358	48685	NA	NA	2		FALSE	FALSE	Other specified diseases of hair and hair follicles	dermatologic	3.06739e-235	2.47321e+224
457.2	rs1801726_G1	NA	-11.7593	272.508	7.81628e-06	0.96558	logistic	39703	418	39285	NA	NA	2		FALSE	FALSE	Encounter for long-term (current) use of antiplatelets/antithrombotics	circulatory system	8.50025e-238	7.18735e+226
324	rs1801726_G1	NA	-11.0503	256.14	1.58819e-05	0.965589	logistic	52701	220	52481	NA	NA	2		FALSE	FALSE	Other CNS infection and poliomyelitis	neurological	1.47937e-223	1.70503e+213
700	rs1801726_G1	NA	-11.4595	265.705	1.05486e-05	0.965599	logistic	46968	382	46586	NA	NA	1		FALSE	FALSE	Corns and callosities	dermatologic	7.09184e-232	1.56904e+221
612	rs1801726_G1	NA	-11.7036	271.507	8.26392e-06	0.965617	logistic	47098	401	46697	NA	NA	2		FALSE	FALSE	Breast conditions, congenital or relating to hormones	genitourinary	6.39854e-237	1.06731e+226
791	rs1801726_G1	NA	-10.8377	251.469	1.9644e-05	0.965624	logistic	53498	180	53318	NA	NA	2		FALSE	FALSE	Gangrene	symptoms	1.73316e-219	2.22648e+209
577.2	rs1801726_G1	NA	-11.3028	262.478	1.23387e-05	0.965652	logistic	51814	272	51542	NA	NA	2		FALSE	FALSE	Chronic pancreatitis	digestive	4.6328e-229	3.28622e+218
394.2	rs1801726_G1	NA	-11.4125	265.11	1.1056e-05	0.965663	logistic	42636	284	42352	NA	NA	0		FALSE	FALSE	Mitral valve disease	circulatory system	2.38514e-231	5.12485e+220
519.8	rs1801726_G1	NA	-11.6134	270.316	9.04422e-06	0.965732	logistic	47940	317	47623	NA	NA	2		FALSE	FALSE	Other diseases of respiratory system, NEC	respiratory	7.229e-236	1.13152e+225
614.3	rs1801726_G1	NA	-10.7646	250.724	2.11343e-05	0.965754	logistic	49695	162	49533	NA	NA	2		FALSE	FALSE	Pelvic inflammatory disease (PID)	genitourinary	8.01773e-219	5.57087e+208
574.2	rs1801726_G1	NA	-11.2763	262.949	1.26698e-05	0.965794	logistic	48570	272	48298	NA	NA	2		FALSE	FALSE	Calculus of bile duct	digestive	1.88663e-229	8.50846e+218
433.5	rs1801726_G1	NA	-11.5458	269.315	9.67631e-06	0.965804	logistic	44420	340	44080	NA	NA	2		FALSE	FALSE	Cerebral aneurysm	circulatory system	5.50125e-235	1.70199e+224
531.4	rs1801726_G1	NA	-11.1044	259.096	1.50452e-05	0.965814	logistic	50597	257	50340	NA	NA	2		FALSE	FALSE	Peptic ulcer, site unspecified	digestive	4.27142e-226	5.29939e+215
362.9	rs1801726_G1	NA	-11.0974	259.373	1.51512e-05	0.965872	logistic	47383	234	47149	NA	NA	2		FALSE	FALSE	Retinal edema	sense organs	2.49737e-226	9.19204e+215
368.4	rs1801726_G1	NA	-11.2375	262.689	1.31708e-05	0.965878	logistic	48771	247	48524	NA	NA	1		FALSE	FALSE	Visual field defects	sense organs	3.266e-229	5.31136e+218
210	rs1801726_G1	NA	-10.872	254.28	1.89833e-05	0.965896	logistic	52106	189	51917	NA	NA	2		FALSE	FALSE	Benign neoplasm of lip, oral cavity, and pharynx	neoplasms	6.77676e-222	5.31765e+211
444	rs1801726_G1	NA	-11.7639	275.181	7.78037e-06	0.965901	logistic	43447	388	43059	NA	NA	1		FALSE	FALSE	Arterial embolism and thrombosis	circulatory system	4.49086e-240	1.34794e+229
860	rs1801726_G1	NA	-10.9585	256.384	1.741e-05	0.965907	logistic	53553	191	53362	NA	NA	2		FALSE	FALSE	Bone marrow or stem cell transplant	neoplasms	1.00567e-223	3.01398e+213
415.21	rs1801726_G1	NA	-11.7303	274.448	8.04623e-06	0.965908	logistic	43563	367	43196	NA	NA	1		FALSE	FALSE	Primary pulmonary hypertension	circulatory system	1.95439e-239	3.31263e+228
610.4	rs1801726_G1	NA	-10.8857	254.709	1.87245e-05	0.965911	logistic	46909	212	46697	NA	NA	2		FALSE	FALSE	Benign neoplasm of breast	genitourinary	2.87986e-222	1.21745e+212
754	rs1801726_G1	NA	-11.0083	257.869	1.6564e-05	0.965949	logistic	51558	192	51366	NA	NA	2		FALSE	FALSE	Congenital musculoskeletal deformities of spine	congenital anomalies	5.2125e-225	5.2636e+214
204.4	rs1801726_G1	NA	-10.5982	248.6	2.49603e-05	0.965995	logistic	51513	173	51340	NA	NA	2		FALSE	FALSE	Multiple myeloma	neoplasms	6.094e-217	1.02235e+207
531.2	rs1801726_G1	NA	-11.2578	264.207	1.29059e-05	0.966012	logistic	50620	280	50340	NA	NA	2		FALSE	FALSE	Gastric ulcer	digestive	1.63554e-230	1.0184e+220
395.4	rs1801726_G1	NA	-11.3503	266.486	1.17655e-05	0.966026	logistic	42572	220	42352	NA	NA	0		FALSE	FALSE	Nonrheumatic pulmonary valve disorders	circulatory system	1.71197e-232	8.08575e+221
224	rs1801726_G1	NA	-10.9739	257.767	1.71432e-05	0.966042	logistic	51886	214	51672	NA	NA	2		FALSE	FALSE	Benign neoplasm of eye	neoplasms	6.57684e-225	4.46856e+214
371.1	rs1801726_G1	NA	-11.4742	269.576	1.03943e-05	0.966049	logistic	44807	276	44531	NA	NA	2		FALSE	FALSE	Uveitis, noninfectious or NOS	sense organs	3.54004e-235	3.05201e+224
425.11	rs1801726_G1	NA	-10.9327	257.114	1.78642e-05	0.966083	logistic	48275	189	48086	NA	NA	2		FALSE	FALSE	Hypertrophic obstructive cardiomyopathy	circulatory system	2.46626e-224	1.29398e+214
681.6	rs1801726_G1	NA	-11.6937	275.398	8.34652e-06	0.966131	logistic	43034	354	42680	NA	NA	2		FALSE	FALSE	Cellulitis and abscess of foot, toe	dermatologic	3.14503e-240	2.21506e+229
372	rs1801726_G1	NA	-11.189	263.609	1.38257e-05	0.966144	logistic	44747	216	44531	NA	NA	2		FALSE	FALSE	Disorders of conjunctiva	sense organs	5.65122e-230	3.38244e+219
433.11	rs1801726_G1	NA	-11.2038	264.146	1.36225e-05	0.966168	logistic	44378	298	44080	NA	NA	2		FALSE	FALSE	Occlusion of cerebral arteries, with cerebral infarction	circulatory system	1.94508e-230	9.54058e+219
363	rs1801726_G1	NA	-10.9308	257.976	1.7898e-05	0.966203	logistic	47815	207	47608	NA	NA	2		FALSE	FALSE	Chorioretinal inflammations, scars, and other disorders of choroid	sense organs	4.56529e-225	7.01681e+214
386.1	rs1801726_G1	NA	-11.1328	262.855	1.46254e-05	0.966217	logistic	44003	215	43788	NA	NA	2		FALSE	FALSE	Meniere's disease	sense organs	2.62318e-229	8.15427e+218
212	rs1801726_G1	NA	-10.8885	257.194	1.86722e-05	0.966231	logistic	53368	193	53175	NA	NA	2		FALSE	FALSE	Benign neoplasm of respiratory and intrathoracic organs	neoplasms	2.2059e-224	1.58054e+214
429.9	rs1801726_G1	NA	-11.6321	274.83	8.87677e-06	0.96624	logistic	42757	326	42431	NA	NA	2		FALSE	FALSE	Cardiac complications, not elsewhere classified	circulatory system	1.01909e-239	7.73207e+228
912	rs1801726_G1	NA	-10.941	258.568	1.77169e-05	0.966249	logistic	51634	188	51446	NA	NA	2		FALSE	FALSE	Insect bite	injuries & poisonings	1.41458e-225	2.21895e+215
612.2	rs1801726_G1	NA	-11.5183	272.405	9.94687e-06	0.966273	logistic	47032	335	46697	NA	NA	2		FALSE	FALSE	Hypertrophy of breast (Gynecomastia)	genitourinary	1.32418e-237	7.4718e+226
226	rs1801726_G1	NA	-10.6356	251.924	2.40447e-05	0.966325	logistic	51845	154	51691	NA	NA	2		FALSE	FALSE	Benign neoplasm of thyroid glands	neoplasms	8.68554e-220	6.65641e+209
743.21	rs1801726_G1	NA	-10.8879	257.903	1.86833e-05	0.966326	logistic	43147	219	42928	NA	NA	2		FALSE	FALSE	Pathologic fracture of vertebrae	musculoskeletal	5.49415e-225	6.35339e+214
418.1	rs1801726_G1	NA	0.0305843	0.725688	1.03106	0.966383	logistic	33208	1018	32190	NA	NA	1		FALSE	FALSE	Precordial pain	circulatory system	0.248636	4.27564
790.8	rs1801726_G1	NA	-10.8921	258.764	1.86039e-05	0.966425	logistic	51199	188	51011	NA	NA	2		FALSE	FALSE	Elevated C-reactive protein (CRP)	symptoms	1.0127e-225	3.41765e+215
656.2	rs1801726_G1	NA	-12.6633	300.933	3.16522e-06	0.966435	logistic	52638	520	52118	NA	NA	1		FALSE	FALSE	Respiratory conditions of fetus and newborn	pregnancy complications	2.19461e-262	4.56509e+250
381.9	rs1801726_G1	NA	-11.317	269.017	1.21641e-05	0.966444	logistic	45060	253	44807	NA	NA	1		FALSE	FALSE	Otorrhea	sense organs	1.24023e-234	1.19305e+224
204.12	rs1801726_G1	NA	-10.6728	253.781	2.31664e-05	0.966455	logistic	51507	167	51340	NA	NA	2		FALSE	FALSE	Lymphoid leukemia, chronic	neoplasms	2.19936e-221	2.44018e+211
227.1	rs1801726_G1	NA	-10.7427	255.474	2.16021e-05	0.966459	logistic	51855	164	51691	NA	NA	2		FALSE	FALSE	Benign neoplasm of adrenal gland	neoplasms	7.43085e-223	6.27991e+212
277.4	rs1801726_G1	NA	-10.848	258.202	1.94433e-05	0.966488	logistic	50607	175	50432	NA	NA	2		FALSE	FALSE	Disorders of bilirubin excretion	endocrine/metabolic	3.17995e-225	1.18883e+215
317.11	rs1801726_G1	NA	-11.8074	281.089	7.44915e-06	0.966494	logistic	40902	390	40512	NA	NA	1		FALSE	FALSE	Alcoholic liver damage	mental disorders	4.01841e-245	1.38089e+234
790.1	rs1801726_G1	NA	-10.6299	253.094	2.41821e-05	0.966499	logistic	51168	157	51011	NA	NA	2		FALSE	FALSE	Elevated sedimentation rate	symptoms	8.82233e-221	6.62836e+210
575.7	rs1801726_G1	NA	-11.1215	265.376	1.47901e-05	0.966572	logistic	48531	233	48298	NA	NA	2		FALSE	FALSE	Other disorders of gallbladder	digestive	1.8921e-231	1.15611e+221
293	rs1801726_G1	NA	-10.9989	262.725	1.67197e-05	0.966606	logistic	49685	186	49499	NA	NA	2		FALSE	FALSE	Symptoms involving head and neck	mental disorders	3.86714e-229	7.22882e+218
110.12	rs1801726_G1	NA	-11.2749	269.344	1.26873e-05	0.96661	logistic	45076	286	44790	NA	NA	2		FALSE	FALSE	Althete's foot	infectious diseases	6.81195e-235	2.36302e+224
443.7	rs1801726_G1	NA	-10.8885	260.143	1.8672e-05	0.966614	logistic	43226	167	43059	NA	NA	1		FALSE	FALSE	Peripheral angiopathy in diseases classified elsewhere	circulatory system	6.81311e-227	5.11727e+216
526.4	rs1801726_G1	NA	-11.19	267.354	1.38119e-05	0.966615	logistic	48426	231	48195	NA	NA	2		FALSE	FALSE	Temporomandibular joint disorders	digestive	3.66575e-233	5.2041e+222
441	rs1801726_G1	NA	-11.7115	279.827	8.19864e-06	0.966616	logistic	43404	345	43059	NA	NA	1		FALSE	FALSE	Vascular insufficiency of intestine	circulatory system	5.25376e-244	1.27942e+233
420.22	rs1801726_G1	NA	-10.7353	256.789	2.17638e-05	0.966654	logistic	48237	151	48086	NA	NA	2		FALSE	FALSE	Chronic pericarditis	circulatory system	5.68468e-224	8.33225e+213
224.1	rs1801726_G1	NA	-10.5899	253.516	2.51681e-05	0.96668	logistic	51824	152	51672	NA	NA	2		FALSE	FALSE	Benign neoplasm of eye, uveal	neoplasms	4.01276e-221	1.57855e+211
780	rs1801726_G1	NA	-10.6711	255.512	2.32064e-05	0.966687	logistic	53243	155	53088	NA	NA	2		FALSE	FALSE	Hypothermia/Chills	symptoms	7.40135e-223	7.27623e+212
353	rs1801726_G1	NA	-11.5261	276.362	9.86918e-06	0.966733	logistic	45429	306	45123	NA	NA	2		FALSE	FALSE	Nerve root and plexus disorders	neurological	5.62523e-241	1.7315e+230
495.1	rs1801726_G1	NA	-11.5842	278.162	9.31204e-06	0.966781	logistic	41072	331	40741	NA	NA	2		FALSE	FALSE	Chronic obstructive asthma	respiratory	1.55867e-242	5.56332e+231
705.8	rs1801726_G1	NA	-11.341	272.36	1.18756e-05	0.966786	logistic	46979	261	46718	NA	NA	2		FALSE	FALSE	Hyperhidrosis	dermatologic	1.72756e-237	8.16347e+226
277.5	rs1801726_G1	NA	-10.8256	260.071	1.98837e-05	0.966797	logistic	50603	171	50432	NA	NA	2		FALSE	FALSE	Other disorders of lipoid metabolism	endocrine/metabolic	8.34328e-227	4.73867e+216
531.3	rs1801726_G1	NA	-10.8892	261.621	1.86582e-05	0.9668	logistic	50536	196	50340	NA	NA	2		FALSE	FALSE	Duodenal ulcer	digestive	3.75107e-228	9.28081e+217
430.1	rs1801726_G1	NA	-11.2223	269.659	1.33729e-05	0.966804	logistic	44345	265	44080	NA	NA	2		FALSE	FALSE	Subarachnoid hemorrhage	circulatory system	3.87441e-235	4.61581e+224
871.2	rs1801726_G1	NA	-11.357	272.925	1.16879e-05	0.966808	logistic	46589	256	46333	NA	NA	1		FALSE	FALSE	Open wound of finger(s)	injuries & poisonings	5.61195e-238	2.43419e+227
240	rs1801726_G1	NA	-11.7535	282.46	7.86165e-06	0.966809	logistic	41465	386	41079	NA	NA	1		FALSE	FALSE	Simple and unspecified goiter	endocrine/metabolic	2.88722e-246	2.14066e+235
705	rs1801726_G1	NA	-11.3185	272.359	1.21467e-05	0.966852	logistic	46974	256	46718	NA	NA	2		FALSE	FALSE	Disorders of sweat glands	dermatologic	1.76829e-237	8.34372e+226
217	rs1801726_G1	NA	-11.3715	273.881	1.15188e-05	0.966881	logistic	46350	277	46073	NA	NA	1		FALSE	FALSE	Vascular hamartomas and non-neoplastic nevi	neoplasms	8.49922e-239	1.56112e+228
275.1	rs1801726_G1	NA	-11.1104	267.815	1.49558e-05	0.966909	logistic	47499	215	47284	NA	NA	2		FALSE	FALSE	Disorders of iron metabolism	hematopoietic	1.60617e-233	1.3926e+223
535.6	rs1801726_G1	NA	-11.0815	267.327	1.53942e-05	0.966935	logistic	45328	189	45139	NA	NA	1		FALSE	FALSE	Duodenitis	digestive	4.30388e-233	5.50622e+222
323	rs1801726_G1	NA	-10.6795	257.875	2.30118e-05	0.966966	logistic	52631	150	52481	NA	NA	2		FALSE	FALSE	Encephalitis	neurological	7.15364e-225	7.4024e+214
286.5	rs1801726_G1	NA	-11.3016	273.433	1.23526e-05	0.967031	logistic	41245	244	41001	NA	NA	0		FALSE	FALSE	Hemorrhagic disorder due to intrinsic circulating anticoagulants	hematopoietic	2.19114e-238	6.96376e+227
656.8	rs1801726_G1	NA	-12.0656	291.958	5.75394e-06	0.967036	logistic	52408	290	52118	NA	NA	2		FALSE	FALSE	Perinatal jaundice	pregnancy complications	1.73809e-254	1.90484e+243
253.2	rs1801726_G1	NA	-11.3983	276.132	1.1215e-05	0.967074	logistic	45322	247	45075	NA	NA	2		FALSE	FALSE	Pituitary hypofunction	endocrine/metabolic	1.00297e-240	1.25404e+230
79.9	rs1801726_G1	NA	-11.2257	271.987	1.33269e-05	0.967078	logistic	41745	198	41547	NA	NA	1		FALSE	FALSE	Viremia, NOS	infectious diseases	4.02844e-237	4.40882e+226
250.11	rs1801726_G1	NA	-11.6688	282.911	8.55678e-06	0.9671	logistic	40029	286	39743	NA	NA	1		FALSE	FALSE	Type 1 diabetes with ketoacidosis	endocrine/metabolic	1.29889e-246	5.63703e+235
721.2	rs1801726_G1	NA	-11.6375	282.566	8.82894e-06	0.967148	logistic	40880	382	40498	NA	NA	2		FALSE	FALSE	Spondylosis with myelopathy	musculoskeletal	2.63703e-246	2.95598e+235
529	rs1801726_G1	NA	-10.8095	262.615	2.02063e-05	0.967167	logistic	49684	159	49525	NA	NA	2		FALSE	FALSE	Diseases and other conditions of the tongue	digestive	5.79618e-229	7.04419e+218
513.8	rs1801726_G1	NA	-10.9663	266.521	1.72743e-05	0.967179	logistic	49345	197	49148	NA	NA	2		FALSE	FALSE	Disorders of diaphragm	respiratory	2.34452e-232	1.27276e+222
70.9	rs1801726_G1	NA	-11.8287	287.562	7.29223e-06	0.967189	logistic	41908	361	41547	NA	NA	1		FALSE	FALSE	Hepatitis NOS	infectious diseases	1.21568e-250	4.37421e+239
818.1	rs1801726_G1	NA	-10.6139	258.114	2.45725e-05	0.9672	logistic	51329	163	51166	NA	NA	2		FALSE	FALSE	Subdural hemorrhage (injury)	injuries & poisonings	4.77848e-225	1.2636e+215
204.11	rs1801726_G1	NA	-10.7005	260.358	2.25333e-05	0.967217	logistic	51488	148	51340	NA	NA	2		FALSE	FALSE	Lymphoid leukemia, acute	neoplasms	5.38519e-227	9.42866e+216
217.1	rs1801726_G1	NA	-11.14	271.328	1.45201e-05	0.96725	logistic	46301	228	46073	NA	NA	1		FALSE	FALSE	Nevus, non-neoplastic	neoplasms	1.597e-236	1.32019e+226
358	rs1801726_G1	NA	-11.1249	271.038	1.47412e-05	0.96726	logistic	47319	218	47101	NA	NA	2		FALSE	FALSE	Myoneural disorders	neurological	2.85855e-236	7.60187e+225
747.2	rs1801726_G1	NA	-10.9621	267.216	1.7347e-05	0.967277	logistic	49810	176	49634	NA	NA	2		FALSE	FALSE	Congenital anomalies of peripheral vascular system	congenital anomalies	6.03406e-233	4.98702e+222
573.3	rs1801726_G1	NA	-11.5673	282.376	9.47066e-06	0.967324	logistic	42857	273	42584	NA	NA	2		FALSE	FALSE	Hepatomegaly	digestive	4.09932e-246	2.18801e+235
709.3	rs1801726_G1	NA	-11.244	274.549	1.30849e-05	0.967332	logistic	43409	237	43172	NA	NA	2		FALSE	FALSE	Systemic sclerosis	dermatologic	2.60533e-239	6.57175e+228
377.3	rs1801726_G1	NA	-11.2214	274.021	1.33852e-05	0.967335	logistic	44916	214	44702	NA	NA	2		FALSE	FALSE	Optic neuritis/neuropathy	sense organs	7.50833e-239	2.38621e+228
782	rs1801726_G1	NA	-11.2324	274.349	1.32382e-05	0.967342	logistic	43044	247	42797	NA	NA	2		FALSE	FALSE	Symptoms involving skin and other integumentary tissue	symptoms	3.9045e-239	4.48843e+228
379.9	rs1801726_G1	NA	-11.2076	274.032	1.35709e-05	0.967377	logistic	44920	218	44702	NA	NA	1		FALSE	FALSE	Pain, swelling or discharge of eye	sense organs	7.45082e-239	2.47181e+228
259	rs1801726_G1	NA	-11.5793	283.363	9.3577e-06	0.967404	logistic	45361	286	45075	NA	NA	1		FALSE	FALSE	Other endocrine disorders	endocrine/metabolic	5.86035e-247	1.49422e+236
112.3	rs1801726_G1	NA	-11.2547	275.648	1.29461e-05	0.967431	logistic	45031	241	44790	NA	NA	2		FALSE	FALSE	Candidiasis of skin and nails	infectious diseases	2.98916e-240	5.60695e+229
803.21	rs1801726_G1	NA	-10.9195	267.586	1.81009e-05	0.967449	logistic	42288	176	42112	NA	NA	1		FALSE	FALSE	Colles' fracture	injuries & poisonings	3.04448e-233	1.07619e+223
369.2	rs1801726_G1	NA	-10.9499	268.497	1.75604e-05	0.96747	logistic	44701	170	44531	NA	NA	2		FALSE	FALSE	Eye infection, viral	sense organs	4.96204e-234	6.21453e+223
110.13	rs1801726_G1	NA	-11.1923	274.48	1.37797e-05	0.967474	logistic	45008	218	44790	NA	NA	2		FALSE	FALSE	Dermatophytosis of the body	infectious diseases	3.13889e-239	6.04928e+228
292.5	rs1801726_G1	NA	-11.8057	289.948	7.46175e-06	0.967522	logistic	42251	323	41928	NA	NA	1		FALSE	FALSE	Transient alteration of awareness	mental disorders	1.15939e-252	4.80234e+241
875	rs1801726_G1	NA	-11.0823	272.196	1.53821e-05	0.967524	logistic	46537	204	46333	NA	NA	1		FALSE	FALSE	Non-healing surgical wound	injuries & poisonings	3.08688e-237	7.66504e+226
385	rs1801726_G1	NA	-11.0633	271.792	1.56776e-05	0.967531	logistic	44986	179	44807	NA	NA	1		FALSE	FALSE	Other disorders of middle ear and mastoid	sense organs	6.9362e-237	3.54356e+226
446.9	rs1801726_G1	NA	-11.1408	273.882	1.45078e-05	0.967553	logistic	43266	207	43059	NA	NA	1		FALSE	FALSE	Arteritis NOS	circulatory system	1.06736e-238	1.97193e+228
279.11	rs1801726_G1	NA	-11.1859	275.478	1.38685e-05	0.96761	logistic	48977	208	48769	NA	NA	2		FALSE	FALSE	Deficiency of humoral immunity	endocrine/metabolic	4.47497e-240	4.29803e+229
215	rs1801726_G1	NA	-10.6208	261.613	2.44029e-05	0.967617	logistic	51975	143	51832	NA	NA	2		FALSE	FALSE	Other benign neoplasm of connective and other soft tissue	neoplasms	4.98499e-228	1.19459e+218
800.4	rs1801726_G1	NA	-11.5097	283.625	1.0032e-05	0.96763	logistic	42393	281	42112	NA	NA	1		FALSE	FALSE	Fracture of patella	injuries & poisonings	3.7587e-247	2.67752e+236
573.4	rs1801726_G1	NA	-11.5687	285.174	9.45715e-06	0.967641	logistic	42871	287	42584	NA	NA	2		FALSE	FALSE	Acute and subacute necrosis of liver	digestive	1.70054e-248	5.25938e+237
480.12	rs1801726_G1	NA	-11.5436	284.622	9.698e-06	0.967649	logistic	39276	265	39011	NA	NA	2		FALSE	FALSE	Pseudomonal pneumonia	respiratory	5.14331e-248	1.82861e+237
695.7	rs1801726_G1	NA	-11.2372	277.25	1.31747e-05	0.96767	logistic	44173	235	43938	NA	NA	2		FALSE	FALSE	Prurigo and Lichen	dermatologic	1.31662e-241	1.31832e+231
379.5	rs1801726_G1	NA	-10.81	266.745	2.01965e-05	0.967674	logistic	44867	165	44702	NA	NA	1		FALSE	FALSE	Disorders of iris and ciliary body	sense organs	1.76851e-232	2.30645e+222
531.1	rs1801726_G1	NA	-10.5001	259.165	2.75341e-05	0.967683	logistic	50495	155	50340	NA	NA	2		FALSE	FALSE	Hemorrhage from gastrointestinal ulcer	digestive	6.82217e-226	1.11127e+216
527.2	rs1801726_G1	NA	-10.6706	263.493	2.3217e-05	0.967697	logistic	49664	139	49525	NA	NA	2		FALSE	FALSE	Sialoadenitis	digestive	1.19087e-229	4.52634e+219
451	rs1801726_G1	NA	-11.6515	288.032	8.70579e-06	0.967733	logistic	39606	321	39285	NA	NA	2		FALSE	FALSE	Phlebitis and thrombophlebitis	circulatory system	5.77953e-251	1.31137e+240
574.11	rs1801726_G1	NA	-10.6998	264.581	2.25495e-05	0.967742	logistic	48446	148	48298	NA	NA	2		FALSE	FALSE	Cholelithiasis with acute cholecystitis	digestive	1.37239e-230	3.70509e+220
278.3	rs1801726_G1	NA	-11.2294	277.685	1.32784e-05	0.967743	logistic	39467	206	39261	NA	NA	1		FALSE	FALSE	Localized adiposity	endocrine/metabolic	5.66127e-242	3.11444e+231
352.2	rs1801726_G1	NA	-11.1809	276.559	1.39377e-05	0.967751	logistic	45345	222	45123	NA	NA	2		FALSE	FALSE	Facial nerve disorders [CN7]	neurological	5.39616e-241	3.59995e+230
528.11	rs1801726_G1	NA	-10.6332	263.174	2.41029e-05	0.967771	logistic	49666	141	49525	NA	NA	2		FALSE	FALSE	Stomatitis and mucositis (ulcerative)	digestive	2.31064e-229	2.51424e+219
853	rs1801726_G1	NA	-11.3842	281.968	1.1374e-05	0.967795	logistic	45269	256	45013	NA	NA	1		FALSE	FALSE	Complication of colostomy or enterostomy	injuries & poisonings	1.09549e-245	1.18092e+235
510.2	rs1801726_G1	NA	-10.9137	270.631	1.82079e-05	0.967833	logistic	45470	183	45287	NA	NA	1		FALSE	FALSE	Lung transplant	respiratory	7.84511e-236	4.22592e+225
70.4	rs1801726_G1	NA	-11.5769	287.63	9.38062e-06	0.967894	logistic	41833	286	41547	NA	NA	1		FALSE	FALSE	Chronic hepatitis	infectious diseases	1.36989e-250	6.4236e+239
522	rs1801726_G1	NA	-10.8156	268.788	2.00831e-05	0.967903	logistic	48350	155	48195	NA	NA	2		FALSE	FALSE	Diseases of pulp and periapical tissues	digestive	3.20225e-234	1.25952e+224
260.6	rs1801726_G1	NA	0.0406633	1.01136	1.0415	0.967928	logistic	37608	702	36906	NA	NA	1		FALSE	FALSE	Anorexia	endocrine/metabolic	0.143474	7.56045
443.8	rs1801726_G1	NA	-10.6386	264.605	2.39727e-05	0.967929	logistic	43205	146	43059	NA	NA	1		FALSE	FALSE	Other specified peripheral vascular diseases	circulatory system	1.39089e-230	4.1318e+220
580.1	rs1801726_G1	NA	-11.6718	290.734	8.5311e-06	0.967977	logistic	39581	289	39292	NA	NA	2		FALSE	FALSE	Glomerulonephritis	genitourinary	2.83844e-253	2.56407e+242
316.1	rs1801726_G1	NA	-11.5913	288.815	9.24617e-06	0.967986	logistic	40813	301	40512	NA	NA	1		FALSE	FALSE	Polyneuropathy due to drugs	mental disorders	1.32401e-251	6.45701e+240
695.8	rs1801726_G1	NA	-11.3215	282.108	1.21095e-05	0.967988	logistic	44193	255	43938	NA	NA	2		FALSE	FALSE	Other specified erythematous conditions	dermatologic	8.87651e-246	1.652e+235
375	rs1801726_G1	NA	-10.9437	272.73	1.76696e-05	0.967992	logistic	44883	181	44702	NA	NA	1		FALSE	FALSE	Disorders of lacrimal system	sense organs	1.24328e-237	2.51122e+227
281.11	rs1801726_G1	NA	-11.3951	284.354	1.12499e-05	0.968034	logistic	34364	268	34096	NA	NA	1		FALSE	FALSE	Pernicious anemia	hematopoietic	1.01048e-247	1.25249e+237
360	rs1801726_G1	NA	-10.9091	272.257	1.82904e-05	0.968038	logistic	47785	177	47608	NA	NA	2		FALSE	FALSE	Disorders of the globe	sense organs	3.25104e-237	1.02902e+227
701.4	rs1801726_G1	NA	-11.1055	277.191	1.50298e-05	0.968042	logistic	46794	208	46586	NA	NA	1		FALSE	FALSE	Keloid scar	dermatologic	1.68831e-241	1.338e+231
526.41	rs1801726_G1	NA	-10.7589	268.75	2.12548e-05	0.968067	logistic	48346	151	48195	NA	NA	2		FALSE	FALSE	Temporomandibular joint disorder, unspecified	digestive	3.65273e-234	1.2368e+224
522.5	rs1801726_G1	NA	-10.7612	268.956	2.12062e-05	0.968084	logistic	48342	147	48195	NA	NA	2		FALSE	FALSE	Periapical abscess	digestive	2.43634e-234	1.84582e+224
289.8	rs1801726_G1	NA	-11.4939	287.294	1.01925e-05	0.968087	logistic	39351	284	39067	NA	NA	2		FALSE	FALSE	Polycythemia, secondary	hematopoietic	2.87597e-250	3.61224e+239
705.1	rs1801726_G1	NA	-10.6428	266.11	2.38723e-05	0.968098	logistic	46853	135	46718	NA	NA	2		FALSE	FALSE	Dyshidrosis	dermatologic	7.25476e-232	7.85537e+221
701.3	rs1801726_G1	NA	-10.709	267.784	2.23434e-05	0.9681	logistic	46733	147	46586	NA	NA	1		FALSE	FALSE	Circumscribed scleroderma	dermatologic	2.55096e-233	1.95702e+223
710.11	rs1801726_G1	NA	-11.4892	287.305	1.02403e-05	0.968101	logistic	42842	295	42547	NA	NA	2		FALSE	FALSE	Acute osteomyelitis	musculoskeletal	2.82988e-250	3.70562e+239
385.3	rs1801726_G1	NA	-10.8191	270.9	2.00146e-05	0.968143	logistic	44947	140	44807	NA	NA	1		FALSE	FALSE	Cholesteatoma	sense organs	5.08492e-236	7.87785e+225
979	rs1801726_G1	NA	0.0287523	0.720594	1.02917	0.968172	logistic	41079	1278	39801	NA	NA	2		FALSE	FALSE	Adverse drug events and drug allergies	injuries & poisonings	0.250671	4.22541
370.1	rs1801726_G1	NA	-10.721	268.724	2.20755e-05	0.968176	logistic	44665	134	44531	NA	NA	2		FALSE	FALSE	Corneal ulcer	sense organs	3.99041e-234	1.22124e+224
379.1	rs1801726_G1	NA	-10.7594	269.838	2.12444e-05	0.968194	logistic	44846	144	44702	NA	NA	1		FALSE	FALSE	Scleritis and episcleritis	sense organs	4.33323e-235	1.04154e+225
580.32	rs1801726_G1	NA	-11.5822	290.62	9.33082e-06	0.96821	logistic	39562	270	39292	NA	NA	2		FALSE	FALSE	Nephritis and nephropathy with pathological lesion	genitourinary	3.88273e-253	2.24235e+242
250.12	rs1801726_G1	NA	-11.587	290.861	9.28571e-06	0.968223	logistic	40034	291	39743	NA	NA	1		FALSE	FALSE	Type 1 diabetes with renal manifestations	endocrine/metabolic	2.41154e-253	3.5755e+242
444.1	rs1801726_G1	NA	-10.8466	272.326	1.9471e-05	0.968229	logistic	43219	160	43059	NA	NA	1		FALSE	FALSE	Arterial embolism and thrombosis of lower extremity artery	circulatory system	3.02814e-237	1.25199e+227
842	rs1801726_G1	NA	-11.0528	277.969	1.58426e-05	0.968282	logistic	45265	179	45086	NA	NA	2		FALSE	FALSE	Other sprains and strains	injuries & poisonings	3.87043e-242	6.48473e+231
200.1	rs1801726_G1	NA	-10.817	272.061	2.00561e-05	0.968285	logistic	44990	184	44806	NA	NA	2		FALSE	FALSE	Polycythemia vera	neoplasms	5.23415e-237	7.68503e+226
377.1	rs1801726_G1	NA	-10.8797	273.822	1.88374e-05	0.968306	logistic	44853	151	44702	NA	NA	1		FALSE	FALSE	Optic atrophy	sense organs	1.56066e-238	2.2737e+228
772.6	rs1801726_G1	NA	-10.9824	276.447	1.69977e-05	0.968311	logistic	45661	187	45474	NA	NA	2		FALSE	FALSE	Facial weakness	symptoms	8.20789e-241	3.52005e+230
250.13	rs1801726_G1	NA	-11.5464	291.165	9.67071e-06	0.968367	logistic	40020	277	39743	NA	NA	1		FALSE	FALSE	Type 1 diabetes with ophthalmic manifestations	endocrine/metabolic	1.38427e-253	6.75608e+242
871.3	rs1801726_G1	NA	-10.7129	270.169	2.22562e-05	0.96837	logistic	46480	147	46333	NA	NA	1		FALSE	FALSE	Open wound of foot except toe(s) alone	injuries & poisonings	2.37324e-235	2.08717e+225
724.1	rs1801726_G1	NA	-11.331	286.272	1.19954e-05	0.968427	logistic	40734	236	40498	NA	NA	2		FALSE	FALSE	Disorders of sacrum	musculoskeletal	2.50631e-249	5.74112e+238
350.6	rs1801726_G1	NA	-10.6647	269.539	2.33539e-05	0.968439	logistic	46043	141	45902	NA	NA	2		FALSE	FALSE	Disturbances of sensation of smell and taste	neurological	8.54915e-235	6.37964e+224
459.1	rs1801726_G1	NA	-11.1184	281.093	1.48366e-05	0.968449	logistic	43428	214	43214	NA	NA	2		FALSE	FALSE	Hemorrhage NOS	circulatory system	7.94089e-245	2.77204e+234
331.9	rs1801726_G1	NA	-11.1005	280.73	1.51046e-05	0.968459	logistic	40170	231	39939	NA	NA	1		FALSE	FALSE	Cerebral degeneration, unspecified	neurological	1.64826e-244	1.38418e+234
458.2	rs1801726_G1	NA	-10.7741	272.745	2.09342e-05	0.96849	logistic	43378	164	43214	NA	NA	2		FALSE	FALSE	Iatrogenic hypotension	circulatory system	1.43003e-237	3.06456e+227
580.2	rs1801726_G1	NA	-11.478	291.008	1.03554e-05	0.968538	logistic	39534	242	39292	NA	NA	2		FALSE	FALSE	Nephrotic syndrome without mention of glomerulonephritis	genitourinary	2.01523e-253	5.32116e+242
286.1	rs1801726_G1	NA	-11.3521	287.827	1.17444e-05	0.968539	logistic	41218	217	41001	NA	NA	0		FALSE	FALSE	Congenital coagulation defects	hematopoietic	1.16471e-250	1.18426e+240
724.2	rs1801726_G1	NA	-11.2795	286.041	1.26289e-05	0.968545	logistic	40721	223	40498	NA	NA	2		FALSE	FALSE	Disorders of coccyx	musculoskeletal	4.15127e-249	3.84194e+238
709.7	rs1801726_G1	NA	-10.9942	279.247	1.67995e-05	0.968595	logistic	43343	171	43172	NA	NA	2		FALSE	FALSE	Unspecified diffuse connective tissue disease	dermatologic	3.35434e-243	8.41365e+232
480.13	rs1801726_G1	NA	-11.142	283.045	1.44911e-05	0.9686	logistic	39185	174	39011	NA	NA	2		FALSE	FALSE	MRSA pneumonia	respiratory	1.69131e-246	1.2416e+236
946	rs1801726_G1	NA	-11.1948	284.709	1.37453e-05	0.968635	logistic	40466	192	40274	NA	NA	1		FALSE	FALSE	Anaphylactic shock NOS	injuries & poisonings	6.15454e-248	3.06981e+237
465.4	rs1801726_G1	NA	-11.4994	292.613	1.01359e-05	0.968652	logistic	35997	219	35778	NA	NA	0		FALSE	FALSE	Acute laryngitis and tracheitis	respiratory	8.48478e-255	1.21083e+244
442.8	rs1801726_G1	NA	-10.7261	273.004	2.19648e-05	0.96866	logistic	43190	131	43059	NA	NA	1		FALSE	FALSE	Aneurysm of other specified artery	circulatory system	9.04402e-238	5.33447e+227
289.3	rs1801726_G1	NA	-11.4758	292.099	1.03784e-05	0.968661	logistic	39542	253	39289	NA	NA	2		FALSE	FALSE	Personal history of diseases of blood and blood-forming organs	hematopoietic	2.37775e-254	4.52992e+243
253.4	rs1801726_G1	NA	-11.0252	280.688	1.62868e-05	0.968668	logistic	45286	211	45075	NA	NA	1		FALSE	FALSE	Anterior pituitary disorders	endocrine/metabolic	1.92884e-244	1.37523e+234
695.9	rs1801726_G1	NA	-11.1218	283.303	1.47863e-05	0.968685	logistic	44130	192	43938	NA	NA	2		FALSE	FALSE	Unspecified erythematous condition	dermatologic	1.04143e-246	2.09937e+236
504.1	rs1801726_G1	NA	-11.1484	284.01	1.4398e-05	0.968688	logistic	37383	222	37161	NA	NA	2		FALSE	FALSE	Idiopathic fibrosing alveolitis	respiratory	2.53561e-247	8.17569e+236
255.1	rs1801726_G1	NA	-11.1689	284.557	1.41068e-05	0.968691	logistic	45292	217	45075	NA	NA	1		FALSE	FALSE	Adrenal hyperfunction	endocrine/metabolic	8.5093e-248	2.33864e+237
836	rs1801726_G1	NA	-10.768	274.477	2.10634e-05	0.968706	logistic	48903	148	48755	NA	NA	2		FALSE	FALSE	Traumatic arthropathy	injuries & poisonings	4.82874e-239	9.18804e+228
70.2	rs1801726_G1	NA	-11.033	281.26	1.61592e-05	0.968709	logistic	41719	172	41547	NA	NA	1		FALSE	FALSE	Viral hepatitis B	infectious diseases	6.23337e-245	4.18904e+234
441.1	rs1801726_G1	NA	-10.9614	279.466	1.73594e-05	0.968713	logistic	43218	159	43059	NA	NA	1		FALSE	FALSE	Acute vascular insufficiency of intestine	circulatory system	2.25632e-243	1.33558e+233
691	rs1801726_G1	NA	-11.1158	283.686	1.48747e-05	0.968744	logistic	44134	196	43938	NA	NA	2		FALSE	FALSE	Congenital anomalies of skin	dermatologic	4.94657e-247	4.47293e+236
735.23	rs1801726_G1	NA	-11.0281	281.869	1.62397e-05	0.968791	logistic	45233	201	45032	NA	NA	2		FALSE	FALSE	Hallux rigidus	musculoskeletal	1.90147e-245	1.38697e+235
353.2	rs1801726_G1	NA	-10.6813	273.465	2.29701e-05	0.968843	logistic	45266	143	45123	NA	NA	2		FALSE	FALSE	Nerve root lesions	neurological	3.82848e-238	1.37816e+228
291.4	rs1801726_G1	NA	-11.4848	294.402	1.02856e-05	0.968882	logistic	42212	284	41928	NA	NA	1		FALSE	FALSE	Specific nonpsychotic mental disorders due to brain damage	mental disorders	2.58371e-256	4.09466e+245
686.2	rs1801726_G1	NA	-10.7819	276.696	2.07728e-05	0.968917	logistic	42807	127	42680	NA	NA	2		FALSE	FALSE	Impetigo	dermatologic	6.15546e-241	7.0102e+230
557.1	rs1801726_G1	NA	-12.0142	308.746	6.05745e-06	0.96896	logistic	34495	316	34179	NA	NA	0		FALSE	FALSE	Celiac disease	digestive	9.38647e-269	3.90911e+257
743.22	rs1801726_G1	NA	-10.598	272.438	2.49649e-05	0.96897	logistic	43064	136	42928	NA	NA	2		FALSE	FALSE	Pathologic fracture of femur	musculoskeletal	3.11614e-237	2.00007e+227
713	rs1801726_G1	NA	-11.2954	290.929	1.24296e-05	0.96903	logistic	42780	233	42547	NA	NA	2		FALSE	FALSE	Arthropathy associated with other disorders classified elsewhere	musculoskeletal	2.82055e-253	5.47746e+242
289.5	rs1801726_G1	NA	-11.2857	290.769	1.25515e-05	0.969039	logistic	39497	208	39289	NA	NA	2		FALSE	FALSE	Diseases of spleen	hematopoietic	3.89982e-253	4.03965e+242
446.4	rs1801726_G1	NA	-10.749	277.083	2.14674e-05	0.969055	logistic	43189	130	43059	NA	NA	1		FALSE	FALSE	Wegener's granulomatosis	circulatory system	2.97588e-241	1.54861e+231
253.1	rs1801726_G1	NA	-11.0331	284.535	1.61575e-05	0.969069	logistic	45245	170	45075	NA	NA	1		FALSE	FALSE	Pituitary hyperfunction	endocrine/metabolic	1.01745e-247	2.56587e+237
565.1	rs1801726_G1	NA	-10.6939	276.631	2.26836e-05	0.969163	logistic	43713	124	43589	NA	NA	1		FALSE	FALSE	Anal and rectal polyp	digestive	7.62677e-241	6.74657e+230
599.8	rs1801726_G1	NA	-11.1126	287.818	1.49225e-05	0.969201	logistic	37049	183	36866	NA	NA	1		FALSE	FALSE	Other symptoms involving urinary system	genitourinary	1.50617e-250	1.47846e+240
451.2	rs1801726_G1	NA	-11.051	286.378	1.58712e-05	0.969218	logistic	39464	179	39285	NA	NA	2		FALSE	FALSE	Phlebitis and thrombophlebitis of lower extremities	circulatory system	2.69417e-249	9.3497e+238
727.2	rs1801726_G1	NA	-11.3059	293.142	1.23004e-05	0.969235	logistic	38057	212	37845	NA	NA	2		FALSE	FALSE	Bursitis disorders	musculoskeletal	3.65279e-255	4.14202e+244
737.1	rs1801726_G1	NA	-11.1492	289.582	1.43871e-05	0.969288	logistic	45237	205	45032	NA	NA	2		FALSE	FALSE	Kyphosis (acquired)	musculoskeletal	4.5815e-252	4.51794e+241
286.9	rs1801726_G1	NA	-10.9196	284.037	1.80997e-05	0.969333	logistic	41168	167	41001	NA	NA	0		FALSE	FALSE	Abnormal coagulation profile	hematopoietic	3.02622e-247	1.08253e+237
695.41	rs1801726_G1	NA	-10.9649	285.238	1.72986e-05	0.969336	logistic	42896	173	42723	NA	NA	2		FALSE	FALSE	Cutaneous lupus erythematosus	dermatologic	2.74669e-248	1.08947e+238
288.3	rs1801726_G1	NA	-11.2335	292.256	1.3224e-05	0.969339	logistic	39488	199	39289	NA	NA	2		FALSE	FALSE	Eosinophilia	hematopoietic	2.22736e-254	7.85112e+243
480.2	rs1801726_G1	NA	-10.8741	283.886	1.89416e-05	0.969445	logistic	39139	128	39011	NA	NA	2		FALSE	FALSE	Viral pneumonia	respiratory	4.25574e-247	8.43061e+236
172	rs1801726_G1	NA	-0.0169945	0.444118	0.983149	0.969476	logistic	47996	4294	43702	NA	NA	2		FALSE	FALSE	Skin cancer	neoplasms	0.411698	2.34779
715.2	rs1801726_G1	NA	-10.6764	279.159	2.30829e-05	0.969492	logistic	43972	138	43834	NA	NA	2		FALSE	FALSE	Ankylosing spondylitis	musculoskeletal	5.47525e-243	9.73144e+232
972	rs1801726_G1	NA	-11.0624	289.547	1.56917e-05	0.969524	logistic	39966	165	39801	NA	NA	2		FALSE	FALSE	Poisoning by agents primarily affecting the cardiovascular system	injuries & poisonings	5.34835e-252	4.60386e+241
722.7	rs1801726_G1	NA	-10.9068	285.517	1.83326e-05	0.969528	logistic	40683	185	40498	NA	NA	2		FALSE	FALSE	Intervertebral disc disorder with myelopathy	musculoskeletal	1.68306e-248	1.99687e+238
471	rs1801726_G1	NA	-11.4554	300.093	1.05918e-05	0.96955	logistic	34268	208	34060	NA	NA	1		FALSE	FALSE	Nasal polyps	respiratory	3.80579e-261	2.94778e+250
713.5	rs1801726_G1	NA	-10.8684	284.862	1.90509e-05	0.969566	logistic	42707	160	42547	NA	NA	2		FALSE	FALSE	Arthropathy associated with neurological disorders	musculoskeletal	6.31379e-248	5.7483e+237
327.5	rs1801726_G1	NA	-10.8866	285.815	1.87074e-05	0.969616	logistic	38940	159	38781	NA	NA	0		FALSE	FALSE	Parasomnia	neurological	9.57288e-249	3.6558e+238
732	rs1801726_G1	NA	-11.0994	291.469	1.5122e-05	0.969623	logistic	41768	168	41600	NA	NA	2		FALSE	FALSE	Osteochondropathies	musculoskeletal	1.19167e-253	1.91894e+243
281.9	rs1801726_G1	NA	-11.3083	296.969	1.2271e-05	0.969625	logistic	34330	234	34096	NA	NA	1		FALSE	FALSE	Deficiency anemias	hematopoietic	2.01266e-258	7.48146e+247
473.1	rs1801726_G1	NA	-11.2831	296.767	1.25842e-05	0.969672	logistic	34264	204	34060	NA	NA	1		FALSE	FALSE	Chronic laryngitis	respiratory	3.06955e-258	5.15916e+247
579.8	rs1801726_G1	NA	-10.8382	285.336	1.96349e-05	0.9697	logistic	41064	134	40930	NA	NA	1		FALSE	FALSE	Nonspecific abnormal findings in stool contents	digestive	2.57043e-248	1.49986e+238
530.13	rs1801726_G1	NA	-11.6267	306.503	8.92421e-06	0.969741	logistic	31638	323	31315	NA	NA	0		FALSE	FALSE	Barrett's esophagus	digestive	1.1219e-266	7.0988e+255
599.6	rs1801726_G1	NA	-11.0884	292.994	1.52883e-05	0.969811	logistic	37029	163	36866	NA	NA	1		FALSE	FALSE	Oliguria and anuria	genitourinary	6.06437e-255	3.85418e+244
246.7	rs1801726_G1	NA	-10.8169	286.552	2.00583e-05	0.969888	logistic	41203	124	41079	NA	NA	1		FALSE	FALSE	Abnormal results of function study of thyroid	endocrine/metabolic	2.42259e-249	1.66076e+239
580.4	rs1801726_G1	NA	-10.894	288.853	1.85688e-05	0.969915	logistic	39446	154	39292	NA	NA	2		FALSE	FALSE	Renal sclerosis, NOS	genitourinary	2.46816e-251	1.397e+241
962	rs1801726_G1	NA	-11.2834	299.231	1.25796e-05	0.96992	logistic	40002	201	39801	NA	NA	2		FALSE	FALSE	Poisoning by hormones and synthetic substitutes	injuries & poisonings	2.45126e-260	6.45566e+249
580.12	rs1801726_G1	NA	-10.8165	287.533	2.00662e-05	0.969992	logistic	39422	130	39292	NA	NA	2		FALSE	FALSE	Non-proliferative glomerulonephritis	genitourinary	3.54281e-250	1.13653e+240
931	rs1801726_G1	NA	-10.777	286.701	2.08731e-05	0.970015	logistic	40396	122	40274	NA	NA	1		FALSE	FALSE	Contact dermatitis and other eczema due to plants [except food]	dermatologic	1.88327e-249	2.31345e+239
348.4	rs1801726_G1	NA	-10.7765	286.745	2.08847e-05	0.970021	logistic	40067	128	39939	NA	NA	1		FALSE	FALSE	Cerebral cysts	neurological	1.72793e-249	2.52425e+239
740.12	rs1801726_G1	NA	-10.8796	289.734	1.88389e-05	0.970046	logistic	39315	162	39153	NA	NA	2		FALSE	FALSE	Osteoarthrosis, localized, secondary	musculoskeletal	4.45562e-252	7.96527e+241
712	rs1801726_G1	NA	-10.8026	288.005	2.03472e-05	0.97008	logistic	42686	139	42547	NA	NA	2		FALSE	FALSE	Infective connective tissue disorders	musculoskeletal	1.42591e-250	2.90346e+240
969	rs1801726_G1	NA	-10.9604	292.768	1.73763e-05	0.970136	logistic	39957	156	39801	NA	NA	2		FALSE	FALSE	Poisoning by psychotropic agents	injuries & poisonings	1.0743e-254	2.81053e+244
327.31	rs1801726_G1	NA	-10.6126	283.955	2.46035e-05	0.970187	logistic	38902	121	38781	NA	NA	0		FALSE	FALSE	Central/nonobstroctive sleep apnea	neurological	4.82311e-247	1.25507e+237
426.31	rs1801726_G1	NA	-11.5997	311.034	9.16852e-06	0.97025	logistic	32145	329	31816	NA	NA	0		FALSE	FALSE	Right bundle branch block	circulatory system	1.60362e-270	5.24202e+259
287.1	rs1801726_G1	NA	-10.8687	291.595	1.90457e-05	0.970267	logistic	41144	143	41001	NA	NA	0		FALSE	FALSE	Spontaneous ecchymoses	hematopoietic	1.17335e-253	3.09146e+243
722.9	rs1801726_G1	NA	-10.6968	287.352	2.26183e-05	0.970305	logistic	40639	141	40498	NA	NA	2		FALSE	FALSE	Other and unspecified disc disorder	musculoskeletal	5.69117e-250	8.98915e+239
530.15	rs1801726_G1	NA	-11.156	299.945	1.42888e-05	0.970331	logistic	31464	149	31315	NA	NA	0		FALSE	FALSE	Eosinophilic esophagitis	digestive	6.86499e-261	2.97406e+250
292.6	rs1801726_G1	NA	-10.9175	293.697	1.81388e-05	0.970347	logistic	42089	161	41928	NA	NA	1		FALSE	FALSE	Hallucinations	mental disorders	1.81321e-255	1.81455e+245
962.1	rs1801726_G1	NA	-11.0298	298.416	1.62115e-05	0.970516	logistic	39961	160	39801	NA	NA	2		FALSE	FALSE	Adrenal cortical steroids causing adverse effects in therapeutic use	injuries & poisonings	1.55929e-259	1.68546e+249
250.21	rs1801726_G1	NA	-10.7334	290.805	2.18045e-05	0.970557	logistic	39862	119	39743	NA	NA	1		FALSE	FALSE	Type 2 diabetes with ketoacidosis	endocrine/metabolic	6.31919e-253	7.52367e+242
726.4	rs1801726_G1	NA	-11.1311	302.179	1.46491e-05	0.970616	logistic	38020	175	37845	NA	NA	2		FALSE	FALSE	Calcaneal spur; Exostosis NOS	musculoskeletal	8.82814e-263	2.43082e+252
727.7	rs1801726_G1	NA	-11.3064	307.048	1.22938e-05	0.970626	logistic	38042	197	37845	NA	NA	2		FALSE	FALSE	Contracture of tendon (sheath)	musculoskeletal	5.31577e-267	2.84317e+256
426.21	rs1801726_G1	NA	-11.0895	301.454	1.52722e-05	0.970655	logistic	32028	212	31816	NA	NA	0		FALSE	FALSE	First degree AV block	circulatory system	3.8136e-262	6.11604e+251
282	rs1801726_G1	NA	-11.1816	304.336	1.39281e-05	0.970692	logistic	34264	168	34096	NA	NA	1		FALSE	FALSE	Hereditary hemolytic anemias	hematopoietic	1.2237e-264	1.58529e+254
282.9	rs1801726_G1	NA	-10.9555	298.199	1.74609e-05	0.970693	logistic	34222	126	34096	NA	NA	1		FALSE	FALSE	Other hereditary hemolytic anemias	hematopoietic	2.57025e-259	1.1862e+249
556	rs1801726_G1	NA	-11.5951	316.367	9.21082e-06	0.970763	logistic	34434	255	34179	NA	NA	0		FALSE	FALSE	Ulceration of the lower GI tract	digestive	4.6476e-275	1.82544e+264
427.41	rs1801726_G1	NA	-11.2023	306.318	1.36433e-05	0.970827	logistic	32044	228	31816	NA	NA	0		FALSE	FALSE	Ventricular fibrillation and flutter	circulatory system	2.46664e-266	7.54633e+255
727.5	rs1801726_G1	NA	-10.779	295.175	2.08333e-05	0.97087	logistic	37972	127	37845	NA	NA	2		FALSE	FALSE	Rupture of synovium	musculoskeletal	1.14967e-256	3.77524e+246
260.22	rs1801726_G1	NA	-11.5096	315.908	1.00335e-05	0.970937	logistic	37124	218	36906	NA	NA	1		FALSE	FALSE	Nutritional marasmus	endocrine/metabolic	1.24385e-274	8.0935e+263
283	rs1801726_G1	NA	-11.2553	309.276	1.2939e-05	0.97097	logistic	34250	154	34096	NA	NA	1		FALSE	FALSE	Acquired hemolytic anemias	hematopoietic	7.09548e-269	2.35951e+258
724.9	rs1801726_G1	NA	-10.5419	290.524	2.64075e-05	0.971055	logistic	40609	111	40498	NA	NA	2		FALSE	FALSE	Other unspecified back disorders	musculoskeletal	1.32673e-252	5.25619e+242
726.2	rs1801726_G1	NA	-10.9623	302.112	1.73429e-05	0.971055	logistic	38001	156	37845	NA	NA	2		FALSE	FALSE	Synoviopathy	musculoskeletal	1.19167e-262	2.52397e+252
736.2	rs1801726_G1	NA	-10.4545	288.309	2.8819e-05	0.971074	logistic	45143	111	45032	NA	NA	2		FALSE	FALSE	Acquired deformities of finger	musculoskeletal	1.11276e-250	7.46376e+240
556.1	rs1801726_G1	NA	-11.4741	316.515	1.03961e-05	0.971082	logistic	34401	222	34179	NA	NA	0		FALSE	FALSE	Ulceration of intestine	digestive	3.92586e-275	2.75298e+264
530.5	rs1801726_G1	NA	-11.2594	311.289	1.28858e-05	0.971147	logistic	31512	197	31315	NA	NA	0		FALSE	FALSE	Disorders of esophageal motility	digestive	1.36527e-270	1.21619e+260
500	rs1801726_G1	NA	-10.5992	293.627	2.4937e-05	0.971205	logistic	37283	122	37161	NA	NA	2		FALSE	FALSE	Lung disease due to external agents	respiratory	2.85911e-255	2.17499e+245
337.1	rs1801726_G1	NA	-10.5019	291.945	2.74831e-05	0.971304	logistic	40055	116	39939	NA	NA	1		FALSE	FALSE	Peripheral autonomic neuropathy	neurological	8.51659e-254	8.86885e+243
560.3	rs1801726_G1	NA	-11.3607	316.088	1.16443e-05	0.971329	logistic	34377	198	34179	NA	NA	0		FALSE	FALSE	Peritoneal or intestinal adhesions	digestive	1.01551e-274	1.3352e+264
334.1	rs1801726_G1	NA	-10.7205	298.392	2.20868e-05	0.97134	logistic	40058	119	39939	NA	NA	1		FALSE	FALSE	Spinocerebellar disease	neurological	2.22788e-259	2.18966e+249
560.2	rs1801726_G1	NA	-10.9796	311.815	1.70463e-05	0.971911	logistic	34317	138	34179	NA	NA	0		FALSE	FALSE	Impaction of intestine	digestive	6.45173e-271	4.50383e+260
751.12	rs1801726_G1	NA	-12.0605	342.637	5.78354e-06	0.971921	logistic	50195	273	49922	NA	NA	2		FALSE	FALSE	Congenital anomalies of male genital organs	congenital anomalies	1.26898e-297	2.63592e+286
290.13	rs1801726_G1	NA	-11.8438	338.666	7.18313e-06	0.972102	logistic	42111	183	41928	NA	NA	1		FALSE	FALSE	Senile dementia	mental disorders	3.78605e-294	1.36283e+283
564.9	rs1801726_G1	NA	-10.9281	313.864	1.79463e-05	0.972225	logistic	34318	139	34179	NA	NA	0		FALSE	FALSE	Personal history of diseases of digestive system	digestive	1.2236e-272	2.63217e+262
260.1	rs1801726_G1	NA	-10.9604	315.76	1.7376e-05	0.97231	logistic	37071	165	36906	NA	NA	1		FALSE	FALSE	Cachexia	endocrine/metabolic	2.88273e-274	1.04736e+264
427.61	rs1801726_G1	NA	-11.1689	324.741	1.41062e-05	0.972564	logistic	31991	175	31816	NA	NA	0		FALSE	FALSE	Supraventricular premature beats	circulatory system	5.3005e-282	3.75407e+271
749.2	rs1801726_G1	NA	-11.9182	351.041	6.66773e-06	0.972916	logistic	52627	198	52429	NA	NA	1		FALSE	FALSE	Congenital anomalies of skull and face bones	congenital anomalies	1.02751e-304	4.32682e+293
293.1	rs1801726_G1	NA	-0.0243053	0.716968	0.975988	0.972957	logistic	50799	1300	49499	NA	NA	2		FALSE	FALSE	Swelling, mass, or lump in head and neck [Space-occupying lesion, intracranial NOS]	mental disorders	0.239414	3.97868
362.22	rs1801726_G1	NA	-11.3554	337.75	1.17061e-05	0.97318	logistic	47288	139	47149	NA	NA	2		FALSE	FALSE	Macular degeneration, wet	sense organs	3.71034e-293	3.69329e+282
426.8	rs1801726_G1	NA	-11.0774	329.499	1.5458e-05	0.973181	logistic	31969	153	31816	NA	NA	0		FALSE	FALSE	Other cardiac conduction disorders	circulatory system	5.17866e-286	4.61414e+275
771	rs1801726_G1	NA	0.0338707	1.0099	1.03445	0.973245	logistic	46873	648	46225	NA	NA	1		FALSE	FALSE	Musculoskeletal symptoms referable to limbs	symptoms	0.142911	7.48782
748	rs1801726_G1	NA	-12.0608	362.865	5.7818e-06	0.973485	logistic	52668	239	52429	NA	NA	1		FALSE	FALSE	Anomalies of respiratory system, congenital	congenital anomalies	7.67693121301766e-315	4.3545e+303
305.21	rs1801726_G1	NA	-11.2293	342.409	1.32798e-05	0.973838	logistic	30197	107	30090	NA	NA	2		FALSE	FALSE	Anorexia nervosa	mental disorders	4.56043e-297	3.86704e+286
755.6	rs1801726_G1	NA	-12.015	368.386	6.05302e-06	0.973982	logistic	51561	195	51366	NA	NA	2		FALSE	FALSE	Other congenital anomalies of lower limb, including pelvic girdle	congenital anomalies	1.60383589952985e-319	Inf
755.61	rs1801726_G1	NA	-11.9426	367.208	6.50709e-06	0.974055	logistic	51547	181	51366	NA	NA	2		FALSE	FALSE	Congenital hip dysplasia and deformity	congenital anomalies	1.73473859239549e-318	2.44084e+307
301.2	rs1801726_G1	NA	-11.7822	363.448	7.63943e-06	0.974139	logistic	30303	213	30090	NA	NA	2		FALSE	FALSE	Antisocial/borderline personality disorder	mental disorders	3.23294823208554e-315	1.80519e+304
297.2	rs1801726_G1	NA	-11.6302	360.06	8.89332e-06	0.974232	logistic	30286	196	30090	NA	NA	2		FALSE	FALSE	Suicide or self-inflicted injury	mental disorders	2.88472893344963e-312	2.74172e+301
750.21	rs1801726_G1	NA	-12.0666	382.949	5.74817e-06	0.974863	logistic	50112	190	49922	NA	NA	2		FALSE	FALSE	Congenital anomalies of intestine	congenital anomalies	0	Inf
173	rs1801726_G1	NA	-0.0147984	0.47113	0.985311	0.974942	logistic	47239	3537	43702	NA	NA	2		FALSE	FALSE	Neoplasm of uncertain behavior of skin	neoplasms	0.391326	2.48089
300.8	rs1801726_G1	NA	-11.4281	368.179	1.08853e-05	0.975238	logistic	30243	153	30090	NA	NA	2		FALSE	FALSE	Acute reaction to stress	mental disorders	4.32925022168392e-319	Inf
295.2	rs1801726_G1	NA	-11.5657	373.804	9.48566e-06	0.975317	logistic	30286	196	30090	NA	NA	2		FALSE	FALSE	Paranoid disorders	mental disorders	4.94065645841247e-324	Inf
362.27	rs1801726_G1	NA	-11.8139	382.422	7.40095e-06	0.975355	logistic	47347	198	47149	NA	NA	2		FALSE	FALSE	Drusen (degenerative) of retina	sense organs	0	Inf
752.11	rs1801726_G1	NA	-11.9346	390.202	6.55966e-06	0.9756	logistic	52164	176	51988	NA	NA	1		FALSE	FALSE	Spina bifida	congenital anomalies	0	Inf
290.16	rs1801726_G1	NA	-11.5639	380.22	9.50312e-06	0.975737	logistic	42086	158	41928	NA	NA	1		FALSE	FALSE	Vascular dementia	mental disorders	0	Inf
751.3	rs1801726_G1	NA	-11.665	386.475	8.58914e-06	0.975921	logistic	50066	144	49922	NA	NA	2		FALSE	FALSE	Obstructive genitourinary defect	congenital anomalies	0	Inf
306.9	rs1801726_G1	NA	-11.1682	370.756	1.41159e-05	0.975969	logistic	30218	128	30090	NA	NA	2		FALSE	FALSE	Tension headache	mental disorders	3.59185724526586e-321	Inf
302.1	rs1801726_G1	NA	-11.1552	372.589	1.43001e-05	0.976115	logistic	30249	159	30090	NA	NA	2		FALSE	FALSE	Decreased libido	mental disorders	9.88131291682493e-323	Inf
961.1	rs1801726_G1	NA	0.0302369	1.01157	1.0307	0.976154	logistic	40419	618	39801	NA	NA	2		FALSE	FALSE	Poisoning/allergy of sulfonamides	injuries & poisonings	0.141926	7.48516
513.31	rs1801726_G1	NA	-11.8488	397.161	7.14689e-06	0.9762	logistic	49307	159	49148	NA	NA	2		FALSE	FALSE	Apnea	respiratory	0	Inf
596.1	rs1801726_G1	NA	-11.6959	393.343	8.32796e-06	0.976279	logistic	47459	185	47274	NA	NA	2		FALSE	FALSE	Bladder neck obstruction	genitourinary	0	Inf
446.5	rs1801726_G1	NA	-11.5328	388.188	9.80308e-06	0.976299	logistic	43175	116	43059	NA	NA	1		FALSE	FALSE	Giant cell arteritis	circulatory system	0	Inf
669	rs1801726_G1	NA	-11.3141	381.467	1.21992e-05	0.976339	logistic	53384	106	53278	NA	NA	2		FALSE	FALSE	Complications of labor and delivery NEC	pregnancy complications	0	Inf
303.3	rs1801726_G1	NA	-10.9772	370.708	1.70866e-05	0.976377	logistic	30202	112	30090	NA	NA	2		FALSE	FALSE	Psychogenic disorder	mental disorders	4.77761479528485e-321	Inf
750.1	rs1801726_G1	NA	-11.7278	397.003	8.06672e-06	0.976433	logistic	50059	137	49922	NA	NA	2		FALSE	FALSE	Upper gastrointestinal congenital anomalies	congenital anomalies	0	Inf
755.1	rs1801726_G1	NA	-11.7675	398.503	7.75209e-06	0.976442	logistic	51519	153	51366	NA	NA	2		FALSE	FALSE	Congenital deformities of feet	congenital anomalies	0	Inf
187	rs1801726_G1	NA	-11.4745	389.707	1.03915e-05	0.976511	logistic	51597	131	51466	NA	NA	2		FALSE	FALSE	Cancer of other male genital organs	neoplasms	0	Inf
180.3	rs1801726_G1	NA	0.029513	1.01569	1.02995	0.976819	logistic	46848	512	46336	NA	NA	2		FALSE	FALSE	Cervical intraepithelial neoplasia [CIN] [Cervical dysplasia]	neoplasms	0.140683	7.54039
274.2	rs1801726_G1	NA	-11.2173	386.375	1.34394e-05	0.976839	logistic	50441	124	50317	NA	NA	2		FALSE	FALSE	Crystal arthropathies	endocrine/metabolic	0	Inf
184.2	rs1801726_G1	NA	-11.6134	400.7	9.04372e-06	0.976878	logistic	48248	166	48082	NA	NA	2		FALSE	FALSE	Cancer of other female genital organs (excluding uterus and ovary)	neoplasms	0	Inf
274.21	rs1801726_G1	NA	-11.1324	385.505	1.46311e-05	0.976962	logistic	50435	118	50317	NA	NA	2		FALSE	FALSE	Chondrocalcinosis	endocrine/metabolic	0	Inf
174.3	rs1801726_G1	NA	-11.4387	396.54	1.07703e-05	0.976987	logistic	47013	141	46872	NA	NA	2		FALSE	FALSE	Neoplasm of uncertain behavior of breast	neoplasms	0	Inf
756.3	rs1801726_G1	NA	-11.467	397.821	1.04701e-05	0.977005	logistic	51467	101	51366	NA	NA	2		FALSE	FALSE	Congenital anomalies of muscle, tendon, fascia, and connective tissue	congenital anomalies	0	Inf
313.2	rs1801726_G1	NA	-11.519	401.566	9.93977e-06	0.977116	logistic	49044	115	48929	NA	NA	1		FALSE	FALSE	Tics and stuttering	mental disorders	0	Inf
364.5	rs1801726_G1	NA	-11.5969	409.626	9.19419e-06	0.977414	logistic	47766	158	47608	NA	NA	2		FALSE	FALSE	Corneal dystrophy	sense organs	0	Inf
312.3	rs1801726_G1	NA	-11.5779	411.842	9.37126e-06	0.977572	logistic	49039	110	48929	NA	NA	1		FALSE	FALSE	Impulse control disorder	mental disorders	0	Inf
189.12	rs1801726_G1	NA	-11.2537	400.597	1.29589e-05	0.977588	logistic	52021	127	51894	NA	NA	2		FALSE	FALSE	Malignant neoplasm of renal pelvis	neoplasms	0	Inf
704.2	rs1801726_G1	NA	-11.6168	414.118	9.01331e-06	0.977621	logistic	48829	144	48685	NA	NA	2		FALSE	FALSE	Hirsutism	dermatologic	0	Inf
374.1	rs1801726_G1	NA	-11.5753	413.357	9.39521e-06	0.97766	logistic	44670	139	44531	NA	NA	2		FALSE	FALSE	Ectropion or entropion	sense organs	0	Inf
364.51	rs1801726_G1	NA	-11.1593	399.285	1.42418e-05	0.977703	logistic	47711	103	47608	NA	NA	2		FALSE	FALSE	Fuchs' dystrophy	sense organs	0	Inf
795.8	rs1801726_G1	NA	-11.4197	415.596	1.09768e-05	0.978079	logistic	53534	118	53416	NA	NA	2		FALSE	FALSE	Abnormal tumor markers	symptoms	0	Inf
442.3	rs1801726_G1	NA	-11.367	414.867	1.15706e-05	0.978141	logistic	43174	115	43059	NA	NA	1		FALSE	FALSE	Aneurysm of artery of lower extremity	circulatory system	0	Inf
610.8	rs1801726_G1	NA	-11.3238	415.313	1.20816e-05	0.978248	logistic	46825	128	46697	NA	NA	2		FALSE	FALSE	Other specified benign mammary dysplasias	genitourinary	0	Inf
817	rs1801726_G1	NA	-11.5232	423.625	9.89796e-06	0.978299	logistic	51284	118	51166	NA	NA	2		FALSE	FALSE	Concussion	injuries & poisonings	0	Inf
913	rs1801726_G1	NA	-11.4929	422.921	1.02023e-05	0.97832	logistic	51558	112	51446	NA	NA	2		FALSE	FALSE	Toxic effect of venom	injuries & poisonings	0	Inf
420.21	rs1801726_G1	NA	-11.5759	426.16	9.38976e-06	0.97833	logistic	48219	133	48086	NA	NA	2		FALSE	FALSE	Acute pericarditis	circulatory system	0	Inf
425.12	rs1801726_G1	NA	-11.5315	424.674	9.8164e-06	0.978337	logistic	48214	128	48086	NA	NA	2		FALSE	FALSE	Other hypertrophic cardiomyopathy	circulatory system	0	Inf
754.2	rs1801726_G1	NA	-11.2559	414.942	1.29306e-05	0.978359	logistic	51477	111	51366	NA	NA	2		FALSE	FALSE	Spondylolisthesis, congenital	congenital anomalies	0	Inf
614.32	rs1801726_G1	NA	-11.2891	417.435	1.25091e-05	0.978425	logistic	49634	101	49533	NA	NA	2		FALSE	FALSE	Chronic inflammatory pelvic disease	genitourinary	0	Inf
149.9	rs1801726_G1	NA	-11.202	415.107	1.36463e-05	0.978471	logistic	52022	105	51917	NA	NA	2		FALSE	FALSE	Cancer of of nasal cavities	neoplasms	0	Inf
627.5	rs1801726_G1	NA	-11.3617	423.336	1.16322e-05	0.978588	logistic	42327	105	42222	NA	NA	2		FALSE	FALSE	Premature menopause and other ovarian failure	genitourinary	0	Inf
597.2	rs1801726_G1	NA	-11.5334	430.263	9.79765e-06	0.978615	logistic	47408	134	47274	NA	NA	2		FALSE	FALSE	Urinary complications NEC	genitourinary	0	Inf
323.8	rs1801726_G1	NA	-11.4061	425.522	1.11269e-05	0.978615	logistic	52594	113	52481	NA	NA	2		FALSE	FALSE	Encephalitis, non-infectious	neurological	0	Inf
656.26	rs1801726_G1	NA	-12.2447	457.321	4.81031e-06	0.978639	logistic	52298	180	52118	NA	NA	1		FALSE	FALSE	Transitory tachypnea or apnea of newborn	pregnancy complications	0	Inf
277.51	rs1801726_G1	NA	-11.342	423.905	1.18636e-05	0.978654	logistic	50536	104	50432	NA	NA	2		FALSE	FALSE	Lipoprotein disorders	endocrine/metabolic	0	Inf
809	rs1801726_G1	NA	0.0137823	0.515113	1.01388	0.978654	logistic	44466	2354	42112	NA	NA	1		FALSE	FALSE	Fracture of unspecified bones	injuries & poisonings	0.369414	2.78265
363.3	rs1801726_G1	NA	-11.4908	432.886	1.02241e-05	0.978823	logistic	47733	125	47608	NA	NA	2		FALSE	FALSE	Chorioretinal scars	sense organs	0	Inf
201	rs1801726_G1	NA	-11.3439	427.557	1.18418e-05	0.978833	logistic	51446	106	51340	NA	NA	2		FALSE	FALSE	Hodgkin's disease	neoplasms	0	Inf
818.2	rs1801726_G1	NA	-11.3922	430.954	1.12834e-05	0.978911	logistic	51291	125	51166	NA	NA	2		FALSE	FALSE	Subarachnoid hemorrhage (injury)	injuries & poisonings	0	Inf
290.12	rs1801726_G1	NA	-10.806	408.789	2.02765e-05	0.978911	logistic	42033	105	41928	NA	NA	1		FALSE	FALSE	Dementia with cerebral degenerations	mental disorders	0	Inf
386.21	rs1801726_G1	NA	-11.4321	433.203	1.08418e-05	0.978947	logistic	43892	104	43788	NA	NA	2		FALSE	FALSE	Central origin vertigo	sense organs	0	Inf
656.5	rs1801726_G1	NA	-12.2035	462.781	5.01287e-06	0.978962	logistic	52261	143	52118	NA	NA	1		FALSE	FALSE	Hematological disorders of newborn	pregnancy complications	0	Inf
79.2	rs1801726_G1	NA	-11.6577	442.322	8.65191e-06	0.978974	logistic	41655	108	41547	NA	NA	1		FALSE	FALSE	Infectious mononucleosis	infectious diseases	0	Inf
447.1	rs1801726_G1	NA	-11.6061	440.576	9.11022e-06	0.978984	logistic	43189	130	43059	NA	NA	1		FALSE	FALSE	Stricture of artery	circulatory system	0	Inf
656.7	rs1801726_G1	NA	-12.3699	469.832	4.24436e-06	0.978995	logistic	52245	127	52118	NA	NA	1		FALSE	FALSE	Conditions involving the integument and temperature regulation of fetus and newborn	pregnancy complications	0	Inf
528.3	rs1801726_G1	NA	-11.3596	432.122	1.16575e-05	0.979028	logistic	49627	102	49525	NA	NA	2		FALSE	FALSE	Cellulitis and abscess of oral soft tissues	digestive	0	Inf
705.3	rs1801726_G1	NA	-11.562	440.387	9.52122e-06	0.979055	logistic	46830	112	46718	NA	NA	2		FALSE	FALSE	Hidradenitis	dermatologic	0	Inf
519.1	rs1801726_G1	NA	-11.5286	440.073	9.84416e-06	0.9791	logistic	47738	115	47623	NA	NA	2		FALSE	FALSE	Tracheostomy complications	respiratory	0	Inf
380	rs1801726_G1	NA	-11.3285	434.922	1.20256e-05	0.97922	logistic	49072	105	48967	NA	NA	2		FALSE	FALSE	Disorders of external ear	sense organs	0	Inf
701.1	rs1801726_G1	NA	-11.4217	438.854	1.09549e-05	0.979236	logistic	46723	137	46586	NA	NA	1		FALSE	FALSE	Keratoderma, acquired	dermatologic	0	Inf
110	rs1801726_G1	NA	0.0154484	0.594696	1.01557	0.979276	logistic	46776	1986	44790	NA	NA	2		FALSE	FALSE	Dermatophytosis / Dermatomycosis	infectious diseases	0.316587	3.2578
358.1	rs1801726_G1	NA	-11.3915	439.677	1.12907e-05	0.97933	logistic	47217	116	47101	NA	NA	2		FALSE	FALSE	Myasthenia gravis	neurological	0	Inf
474.1	rs1801726_G1	NA	-11.8655	460.028	7.02855e-06	0.979422	logistic	34172	112	34060	NA	NA	1		FALSE	FALSE	Acute tonsillitis	respiratory	0	Inf
743.4	rs1801726_G1	NA	-11.533	447.684	9.80141e-06	0.979448	logistic	43047	119	42928	NA	NA	2		FALSE	FALSE	Stress fracture	musculoskeletal	0	Inf
656.3	rs1801726_G1	NA	-12.5819	488.862	3.43351e-06	0.979467	logistic	52295	177	52118	NA	NA	1		FALSE	FALSE	Endocrine and metabolic disturbances of fetus and newborn	pregnancy complications	0	Inf
364.4	rs1801726_G1	NA	-11.4049	443.315	1.11403e-05	0.979475	logistic	47708	100	47608	NA	NA	2		FALSE	FALSE	Corneal degenerations	sense organs	0	Inf
519.2	rs1801726_G1	NA	-11.4512	445.556	1.06372e-05	0.979496	logistic	47744	121	47623	NA	NA	2		FALSE	FALSE	Respiratory complications	respiratory	0	Inf
360.2	rs1801726_G1	NA	-11.5227	448.872	9.90232e-06	0.97952	logistic	47721	113	47608	NA	NA	2		FALSE	FALSE	Progressive myopia	sense organs	0	Inf
526.5	rs1801726_G1	NA	-11.3824	446.019	1.13937e-05	0.97964	logistic	48295	100	48195	NA	NA	2		FALSE	FALSE	Inflammatory conditions of jaw	digestive	0	Inf
353.1	rs1801726_G1	NA	-11.5258	456.397	9.87189e-06	0.979852	logistic	45231	108	45123	NA	NA	2		FALSE	FALSE	Nerve plexus lesions	neurological	0	Inf
656.6	rs1801726_G1	NA	-12.2461	490.58	4.80358e-06	0.980085	logistic	52234	116	52118	NA	NA	1		FALSE	FALSE	Perinatal disorders of digestive system	pregnancy complications	0	Inf
255.11	rs1801726_G1	NA	-11.4799	464.746	1.0336e-05	0.980293	logistic	45181	106	45075	NA	NA	1		FALSE	FALSE	Cushing's syndrome	endocrine/metabolic	0	Inf
41.8	rs1801726_G1	NA	-11.2451	458.514	1.3071e-05	0.980434	logistic	44162	101	44061	NA	NA	2		FALSE	FALSE	H. pylori	infectious diseases	0	Inf
743.13	rs1801726_G1	NA	0.0175967	0.725657	1.01775	0.980654	logistic	44179	1251	42928	NA	NA	2		FALSE	FALSE	Other specified osteoporosis	musculoskeletal	0.245443	4.22021
728.2	rs1801726_G1	NA	-11.7046	483.205	8.25558e-06	0.980675	logistic	37957	112	37845	NA	NA	2		FALSE	FALSE	Laxity of ligament or hypermobility syndrome	musculoskeletal	0	Inf
656.4	rs1801726_G1	NA	-11.8105	489.468	7.42583e-06	0.980749	logistic	52226	108	52118	NA	NA	2		FALSE	FALSE	Hemorrhage of fetus or newborn	pregnancy complications	0	Inf
792.1	rs1801726_G1	NA	0.0173708	0.727269	1.01752	0.980944	logistic	47397	1061	46336	NA	NA	2		FALSE	FALSE	Papanicolaou smear of cervix or vagina with atypical squamous cells	genitourinary	0.244613	4.23261
961	rs1801726_G1	NA	-11.6009	490.581	9.15769e-06	0.981134	logistic	39903	102	39801	NA	NA	2		FALSE	FALSE	Poisoning by other anti-infectives	injuries & poisonings	0	Inf
655	rs1801726_G1	NA	0.0144358	0.611805	1.01454	0.981175	logistic	52581	1527	51054	NA	NA	2		FALSE	FALSE	Known or suspected fetal abnormality affecting management of mother	pregnancy complications	0.305837	3.36549
346.1	rs1801726_G1	NA	-11.499	487.696	1.01404e-05	0.981189	logistic	40043	104	39939	NA	NA	1		FALSE	FALSE	Nonspecific abnormal findings on radiological and other examination of skull and head	neurological	0	Inf
657	rs1801726_G1	NA	-11.6202	530.011	8.98297e-06	0.982508	logistic	53356	100	53256	NA	NA	1		FALSE	FALSE	Infections specific to the perinatal period	pregnancy complications	0	Inf
81	rs1801726_G1	NA	0.0151707	0.717142	1.01529	0.983123	logistic	50861	1240	49621	NA	NA	1		FALSE	FALSE	Infection/inflammation of internal prosthetic device; implant; and graft	infectious diseases	0.248969	4.14031
752	rs1801726_G1	NA	0.0214215	1.02021	1.02165	0.983248	logistic	52488	500	51988	NA	NA	2		FALSE	FALSE	Nervous system congenital anomalies	congenital anomalies	0.138318	7.54619
427	rs1801726_G1	NA	0.00505477	0.278377	1.00507	0.985513	logistic	46045	14229	31816	NA	NA	1		FALSE	FALSE	Cardiac dysrhythmias	circulatory system	0.58242	1.73442
508	rs1801726_G1	NA	0.00551258	0.325285	1.00553	0.986479	logistic	44683	7522	37161	NA	NA	2		FALSE	FALSE	Pulmonary collapse; interstitial and compensatory emphysema	respiratory	0.531503	1.90232
375.1	rs1801726_G1	NA	0.00829888	0.524785	1.00833	0.987383	logistic	47260	2558	44702	NA	NA	1		FALSE	FALSE	Dry eyes	sense organs	0.360494	2.8204
710.19	rs1801726_G1	NA	0.015155	1.01033	1.01527	0.988032	logistic	43201	654	42547	NA	NA	2		FALSE	FALSE	Unspecified osteomyelitis	musculoskeletal	0.140144	7.35509
568.1	rs1801726_G1	NA	0.0103655	1.00808	1.01042	0.991796	logistic	44213	624	43589	NA	NA	1		FALSE	FALSE	Peritoneal adhesions (postoperative) (postinfection)	digestive	0.140091	7.28775
743.9	rs1801726_G1	NA	-0.00546154	0.531531	0.994553	0.991802	logistic	45923	2995	42928	NA	NA	2		FALSE	FALSE	Osteopenia or other disorder of bone and cartilage	musculoskeletal	0.350897	2.81888
722.6	rs1801726_G1	NA	0.00438471	0.477755	1.00439	0.992677	logistic	43866	3368	40498	NA	NA	2		FALSE	FALSE	Degeneration of intervertebral disc	musculoskeletal	0.393759	2.56199
300.12	rs1801726_G1	NA	0.00901712	1.01489	1.00906	0.992911	logistic	30767	677	30090	NA	NA	2		FALSE	FALSE	Agorophobia, social phobia, and panic disorder	mental disorders	0.138047	7.37575
191	rs1801726_G1	NA	0.00800062	1.00717	1.00803	0.993662	logistic	52274	602	51672	NA	NA	2		FALSE	FALSE	Manlignant and unknown neoplasms of brain and nervous system	neoplasms	0.140008	7.25766
530	rs1801726_G1	NA	0.00209029	0.264821	1.00209	0.993702	logistic	43767	12452	31315	NA	NA	1		FALSE	FALSE	Diseases of esophagus	digestive	0.596332	1.68394
452	rs1801726_G1	NA	-0.00377078	0.518975	0.996236	0.994203	logistic	41822	2537	39285	NA	NA	2		FALSE	FALSE	Other venous embolism and thrombosis	circulatory system	0.360248	2.75501
428.4	rs1801726_G1	NA	0.0042326	0.602866	1.00424	0.994398	logistic	44399	1968	42431	NA	NA	2		FALSE	FALSE	Heart failure with preserved EF [Diastolic heart failure]	circulatory system	0.308083	3.27347
642	rs1801726_G1	NA	-16.9128	2807.99	4.51724e-08	0.995194	logistic	53291	514	52777	NA	NA	2		FALSE	FALSE	Hypertension complicating pregnancy, childbirth, and the puerperium	pregnancy complications	0	Inf
627.3	rs1801726_G1	NA	-17.454	2938.35	2.62933e-08	0.995261	logistic	43269	1047	42222	NA	NA	2		FALSE	FALSE	Postmenopausal atrophic vaginitis	genitourinary	0	Inf
614.52	rs1801726_G1	NA	-17.1919	2964.75	3.41716e-08	0.995373	logistic	50268	735	49533	NA	NA	2		FALSE	FALSE	Vaginitis and vulvovaginitis	genitourinary	0	Inf
626.13	rs1801726_G1	NA	-17.673	3054.03	2.11214e-08	0.995383	logistic	43163	941	42222	NA	NA	2		FALSE	FALSE	Irregular menstrual cycle	genitourinary	0	Inf
626.11	rs1801726_G1	NA	-17.0068	3042.22	4.11204e-08	0.99554	logistic	42684	462	42222	NA	NA	2		FALSE	FALSE	Absent or infrequent menstruation	genitourinary	0	Inf
627.1	rs1801726_G1	NA	-16.8684	3022.62	4.72205e-08	0.995547	logistic	42775	553	42222	NA	NA	2		FALSE	FALSE	Postmenopausal bleeding	genitourinary	0	Inf
611.11	rs1801726_G1	NA	-16.6063	2976.97	6.13698e-08	0.995549	logistic	47216	519	46697	NA	NA	2		FALSE	FALSE	Mammographic microcalcification	genitourinary	0	Inf
626.2	rs1801726_G1	NA	-16.8096	3049.99	5.00838e-08	0.995603	logistic	42597	375	42222	NA	NA	2		FALSE	FALSE	Dysmenorrhea	genitourinary	0	Inf
256.4	rs1801726_G1	NA	-17.0475	3172.93	3.94789e-08	0.995713	logistic	45523	448	45075	NA	NA	1		FALSE	FALSE	Polycystic ovaries	endocrine/metabolic	0	Inf
509.1	rs1801726_G1	NA	0.00190451	0.432836	1.00191	0.996489	logistic	41068	3907	37161	NA	NA	2		FALSE	FALSE	Respiratory failure	respiratory	0.428933	2.34026
593.1	rs1801726_G1	NA	0.00429485	1.01527	1.0043	0.996625	logistic	37861	660	37201	NA	NA	1		FALSE	FALSE	Gross hematuria	genitourinary	0.137295	7.34644
618.5	rs1801726_G1	NA	-16.9419	4435.06	4.38778e-08	0.996952	logistic	52472	264	52208	NA	NA	2		FALSE	FALSE	Prolapse of vaginal vault after hysterectomy	genitourinary	0	Inf
604.1	rs1801726_G1	NA	-17.2891	4574.38	3.10051e-08	0.996984	logistic	46160	290	45870	NA	NA	2		FALSE	FALSE	Redundant prepuce and phimosis/BXO	genitourinary	0	Inf
642.1	rs1801726_G1	NA	-17.2644	4627.77	3.17798e-08	0.997023	logistic	53044	267	52777	NA	NA	2		FALSE	FALSE	Preeclampsia and eclampsia	pregnancy complications	0	Inf
618.6	rs1801726_G1	NA	-16.7606	4506.39	5.25979e-08	0.997032	logistic	52421	213	52208	NA	NA	2		FALSE	FALSE	Vaginal enterocele, congenital or acquired	genitourinary	0	Inf
636.3	rs1801726_G1	NA	-17.5142	4714.33	2.47565e-08	0.997036	logistic	51354	364	50990	NA	NA	2		FALSE	FALSE	Hemorrhage in early pregnancy	pregnancy complications	0	Inf
618.2	rs1801726_G1	NA	-16.9329	4595.63	4.42713e-08	0.99706	logistic	52463	255	52208	NA	NA	2		FALSE	FALSE	Uterine/Uterovaginal prolapse	genitourinary	0	Inf
635	rs1801726_G1	NA	-17.2194	4695.1	3.32443e-08	0.997074	logistic	51268	278	50990	NA	NA	2		FALSE	FALSE	Hemorrhage during pregnancy; childbirth and postpartum	pregnancy complications	0	Inf
182	rs1801726_G1	NA	-17.3778	4753.11	2.83735e-08	0.997083	logistic	47780	352	47428	NA	NA	2		FALSE	FALSE	Malignant neoplasm of uterus	neoplasms	0	Inf
647.1	rs1801726_G1	NA	-16.5329	4545.49	6.60496e-08	0.997098	logistic	52954	144	52810	NA	NA	2		FALSE	FALSE	Infections of genitourinary tract during pregnancy	pregnancy complications	0	Inf
635.2	rs1801726_G1	NA	-16.8643	4692.64	4.74171e-08	0.997133	logistic	51187	197	50990	NA	NA	2		FALSE	FALSE	Antepartum hemorrhage, abruptio placentae, and placenta previa	pregnancy complications	0	Inf
619.2	rs1801726_G1	NA	-17.3483	4829.66	2.92234e-08	0.997134	logistic	50136	312	49824	NA	NA	2		FALSE	FALSE	Disorders of uterus, NEC	genitourinary	0	Inf
615	rs1801726_G1	NA	-17.3945	4867.69	2.7904e-08	0.997149	logistic	49834	301	49533	NA	NA	2		FALSE	FALSE	Endometriosis	genitourinary	0	Inf
634.1	rs1801726_G1	NA	-16.8156	4722.72	4.97851e-08	0.997159	logistic	51187	197	50990	NA	NA	2		FALSE	FALSE	Missed abortion/Hydatidiform mole	pregnancy complications	0	Inf
625.1	rs1801726_G1	NA	-17.1628	4863.92	3.51787e-08	0.997185	logistic	49018	246	48772	NA	NA	2		FALSE	FALSE	Dyspareunia	genitourinary	0	Inf
654	rs1801726_G1	NA	-16.658	4740.53	5.82816e-08	0.997196	logistic	52424	163	52261	NA	NA	2		FALSE	FALSE	Other and unspecified complications of birth; puerperium affecting management of mother	pregnancy complications	0	Inf
619.1	rs1801726_G1	NA	-16.9487	4843.39	4.35772e-08	0.997208	logistic	50034	210	49824	NA	NA	2		FALSE	FALSE	Noninflammatory disorders of ovary, fallopian tube, and broad ligament	genitourinary	0	Inf
288	rs1801726_G1	NA	-0.00149761	0.428566	0.998504	0.997212	logistic	43061	3772	39289	NA	NA	2		FALSE	FALSE	Diseases of white blood cells	hematopoietic	0.431069	2.31287
654.1	rs1801726_G1	NA	-16.4908	4720.48	6.88845e-08	0.997213	logistic	52417	156	52261	NA	NA	2		FALSE	FALSE	Abnormality of organs and soft tissues of pelvis complicating pregnancy, childbirth, or the puerperium	pregnancy complications	0	Inf
624	rs1801726_G1	NA	-16.8732	4839.78	4.69951e-08	0.997218	logistic	48955	183	48772	NA	NA	2		FALSE	FALSE	Symptoms involving female genital tract	genitourinary	0	Inf
619.5	rs1801726_G1	NA	-16.7975	4838.63	5.06928e-08	0.99723	logistic	50022	198	49824	NA	NA	2		FALSE	FALSE	Noninflammatory disorders of vulva and perineum	genitourinary	0	Inf
220	rs1801726_G1	NA	-17.0351	4934.44	3.99717e-08	0.997245	logistic	46156	218	45938	NA	NA	2		FALSE	FALSE	Benign neoplasm of ovary	neoplasms	0	Inf
614.1	rs1801726_G1	NA	-16.7287	4874.44	5.43038e-08	0.997262	logistic	49698	165	49533	NA	NA	2		FALSE	FALSE	Pelvic peritoneal adhesions, female (postoperative) (postinfection)	genitourinary	0	Inf
603	rs1801726_G1	NA	-16.9103	4928.03	4.5286e-08	0.997262	logistic	46091	221	45870	NA	NA	2		FALSE	FALSE	Other disorders of testis	genitourinary	0	Inf
621	rs1801726_G1	NA	-16.4046	4790.22	7.50873e-08	0.997268	logistic	52472	133	52339	NA	NA	2		FALSE	FALSE	Endometrial hyperplasia	genitourinary	0	Inf
180.1	rs1801726_G1	NA	-16.7508	4925.06	5.31135e-08	0.997286	logistic	46517	181	46336	NA	NA	2		FALSE	FALSE	Cervical cancer	neoplasms	0	Inf
623	rs1801726_G1	NA	-16.342	4819.91	7.99355e-08	0.997295	logistic	52465	126	52339	NA	NA	2		FALSE	FALSE	Hypertrophy of female genital organs	genitourinary	0	Inf
603.1	rs1801726_G1	NA	-16.6063	4919.74	6.13721e-08	0.997307	logistic	46036	166	45870	NA	NA	2		FALSE	FALSE	Hydrocele	genitourinary	0	Inf
626.14	rs1801726_G1	NA	-17.1028	5082.87	3.73533e-08	0.997315	logistic	42415	193	42222	NA	NA	2		FALSE	FALSE	Irregular menstrual bleeding	genitourinary	0	Inf
626.8	rs1801726_G1	NA	-16.8607	5067.51	4.75873e-08	0.997345	logistic	42373	151	42222	NA	NA	2		FALSE	FALSE	Infertility, female	genitourinary	0	Inf
610.3	rs1801726_G1	NA	-16.301	5043.81	8.32814e-08	0.997421	logistic	46822	125	46697	NA	NA	2		FALSE	FALSE	Fibrosclerosis of breast	genitourinary	0	Inf
41.1	rs1801726_G1	NA	0.0016501	0.590882	1.00165	0.997772	logistic	45930	1869	44061	NA	NA	2		FALSE	FALSE	Staphylococcus infections	infectious diseases	0.314592	3.18923
601.3	rs1801726_G1	NA	-17.4108	7997.68	2.74538e-08	0.998263	logistic	47306	149	47157	NA	NA	2		FALSE	FALSE	Orchitis and epididymitis	genitourinary	0	Inf
601.11	rs1801726_G1	NA	-16.9813	7850.14	4.2181e-08	0.998274	logistic	47274	117	47157	NA	NA	2		FALSE	FALSE	Acute prostatitis	genitourinary	0	Inf
604.3	rs1801726_G1	NA	-16.5045	8028.16	6.7951e-08	0.99836	logistic	45970	100	45870	NA	NA	2		FALSE	FALSE	Peyronie's disease	genitourinary	0	Inf
350	rs1801726_G1	NA	-0.000385237	0.396448	0.999615	0.999225	logistic	50391	4489	45902	NA	NA	2		FALSE	FALSE	Abnormal movement	neurological	0.459588	2.17418
560.4	rs1801726_G1	NA	8.47812e-05	0.720433	1.00008	0.999906	logistic	35438	1259	34179	NA	NA	0		FALSE	FALSE	Other intestinal obstruction	digestive	0.243664	4.10471
562.2	rs1801726_G1	NA	0.00011525	1.01774	1.00012	0.99991	logistic	34845	666	34179	NA	NA	0		FALSE	FALSE	Diverticulitis	digestive	0.136061	7.35133
8.51	rs1801726_G	NA	NA	NA	NA	NA	logistic	50774	5	50769	NA	NA	1	[Error: < 100 cases or controls]	NA	NA	Intestinal e.coli	infectious diseases	NA	NA
8.7	rs1801726_G	NA	NA	NA	NA	NA	logistic	50777	8	50769	NA	NA	1	[Error: < 100 cases or controls]	NA	NA	Intestinal infection due to protozoa	infectious diseases	NA	NA
10	rs1801726_G	NA	NA	NA	NA	NA	logistic	44130	69	44061	NA	NA	2	[Error: < 100 cases or controls]	NA	NA	Tuberculosis	infectious diseases	NA	NA
31	rs1801726_G	NA	NA	NA	NA	NA	logistic	44157	96	44061	NA	NA	2	[Error: < 100 cases or controls]	NA	NA	Diseases due to other mycobacteria	infectious diseases	NA	NA
31.1	rs1801726_G	NA	NA	NA	NA	NA	NA	44061	NA	NA	NA	NA	2	[Error: non-varying phenotype or genotype]	NA	NA	Leprosy	infectious diseases	NA	NA
41.21	rs1801726_G	NA	NA	NA	NA	NA	logistic	44083	22	44061	NA	NA	2	[Error: < 100 cases or controls]	NA	NA	Rheumatic fever / chorea	infectious diseases	NA	NA
70.1	rs1801726_G	NA	NA	NA	NA	NA	logistic	41560	13	41547	NA	NA	1	[Error: < 100 cases or controls]	NA	NA	Viral hepatitis A	infectious diseases	NA	NA
79.1	rs1801726_G	NA	NA	NA	NA	NA	logistic	41569	22	41547	NA	NA	1	[Error: < 100 cases or controls]	NA	NA	Varicella infection	infectious diseases	NA	NA
81.1	rs1801726_G	NA	NA	NA	NA	NA	logistic	49680	59	49621	NA	NA	1	[Error: < 100 cases or controls]	NA	NA	Graft-versus-host disease	infectious diseases	NA	NA
81.11	rs1801726_G	NA	NA	NA	NA	NA	logistic	49633	12	49621	NA	NA	1	[Error: < 100 cases or controls]	NA	NA	Acute graft-versus-host disease	infectious diseases	NA	NA
81.12	rs1801726_G	NA	NA	NA	NA	NA	logistic	49671	50	49621	NA	NA	1	[Error: < 100 cases or controls]	NA	NA	Chronic graft-versus-host disease	infectious diseases	NA	NA
90.2	rs1801726_G	NA	NA	NA	NA	NA	logistic	53267	37	53230	NA	NA	2	[Error: < 100 cases or controls]	NA	NA	Gonococcal infections	infectious diseases	NA	NA
90.3	rs1801726_G	NA	NA	NA	NA	NA	logistic	53241	11	53230	NA	NA	2	[Error: < 100 cases or controls]	NA	NA	Venereal diseases due to Chlamydia trachomatis	infectious diseases	NA	NA
117.2	rs1801726_G	NA	NA	NA	NA	NA	logistic	44791	1	44790	NA	NA	2	[Error: < 100 cases or controls]	NA	NA	Coccidioidomycosis	infectious diseases	NA	NA
117.3	rs1801726_G	NA	NA	NA	NA	NA	logistic	44811	21	44790	NA	NA	2	[Error: < 100 cases or controls]	NA	NA	Blastomycotic infection	infectious diseases	NA	NA
117.4	rs1801726_G	NA	NA	NA	NA	NA	logistic	44885	95	44790	NA	NA	2	[Error: < 100 cases or controls]	NA	NA	Aspergillosis	infectious diseases	NA	NA
130	rs1801726_G	NA	NA	NA	NA	NA	logistic	51433	41	51392	NA	NA	2	[Error: < 100 cases or controls]	NA	NA	Spirochetal infection	infectious diseases	NA	NA
130.1	rs1801726_G	NA	NA	NA	NA	NA	logistic	51396	4	51392	NA	NA	2	[Error: < 100 cases or controls]	NA	NA	Lyme disease	infectious diseases	NA	NA
131	rs1801726_G	NA	NA	NA	NA	NA	logistic	51424	32	51392	NA	NA	2	[Error: < 100 cases or controls]	NA	NA	Protozoan infection	infectious diseases	NA	NA
132	rs1801726_G	NA	NA	NA	NA	NA	logistic	51487	95	51392	NA	NA	2	[Error: < 100 cases or controls]	NA	NA	Infestation (lice, mites)	infectious diseases	NA	NA
132.1	rs1801726_G	NA	NA	NA	NA	NA	logistic	51432	40	51392	NA	NA	2	[Error: < 100 cases or controls]	NA	NA	Pediculosis and phthirus infestation	infectious diseases	NA	NA
133	rs1801726_G	NA	NA	NA	NA	NA	logistic	51398	6	51392	NA	NA	2	[Error: < 100 cases or controls]	NA	NA	Arthropod-borne diseases	infectious diseases	NA	NA
134	rs1801726_G	NA	NA	NA	NA	NA	logistic	51416	24	51392	NA	NA	2	[Error: < 100 cases or controls]	NA	NA	Helminthiases	infectious diseases	NA	NA
134.1	rs1801726_G	NA	NA	NA	NA	NA	logistic	51408	16	51392	NA	NA	2	[Error: < 100 cases or controls]	NA	NA	Intestinal helminthiases	infectious diseases	NA	NA
145.1	rs1801726_G	NA	NA	NA	NA	NA	logistic	51930	13	51917	NA	NA	2	[Error: < 100 cases or controls]	NA	NA	Cancer of lip	neoplasms	NA	NA
145.3	rs1801726_G	NA	NA	NA	NA	NA	logistic	52014	97	51917	NA	NA	2	[Error: < 100 cases or controls]	NA	NA	Cancer of major salivary glands	neoplasms	NA	NA
145.4	rs1801726_G	NA	NA	NA	NA	NA	logistic	51976	59	51917	NA	NA	2	[Error: < 100 cases or controls]	NA	NA	Cancer of the gums	neoplasms	NA	NA
145.5	rs1801726_G	NA	NA	NA	NA	NA	logistic	51961	44	51917	NA	NA	2	[Error: < 100 cases or controls]	NA	NA	Cancer of the mouth floor	neoplasms	NA	NA
149.2	rs1801726_G	NA	NA	NA	NA	NA	logistic	51991	74	51917	NA	NA	2	[Error: < 100 cases or controls]	NA	NA	Cancer of nasopharynx	neoplasms	NA	NA
149.3	rs1801726_G	NA	NA	NA	NA	NA	logistic	51967	50	51917	NA	NA	2	[Error: < 100 cases or controls]	NA	NA	Cancer of hypopharynx	neoplasms	NA	NA
159.3	rs1801726_G	NA	NA	NA	NA	NA	logistic	47678	83	47595	NA	NA	2	[Error: < 100 cases or controls]	NA	NA	Malignant neoplasm of gallbladder and extrahepatic bile ducts	neoplasms	NA	NA
164	rs1801726_G	NA	NA	NA	NA	NA	logistic	51628	71	51557	NA	NA	2	[Error: < 100 cases or controls]	NA	NA	Cancer of intrathoracic organs	neoplasms	NA	NA
187.1	rs1801726_G	NA	NA	NA	NA	NA	logistic	51495	29	51466	NA	NA	2	[Error: < 100 cases or controls]	NA	NA	Malignant neoplasm of unspecified male genital organ	neoplasms	NA	NA
187.2	rs1801726_G	NA	NA	NA	NA	NA	logistic	51558	92	51466	NA	NA	2	[Error: < 100 cases or controls]	NA	NA	Malignant neoplasm of testis	neoplasms	NA	NA
187.8	rs1801726_G	NA	NA	NA	NA	NA	logistic	51482	16	51466	NA	NA	2	[Error: < 100 cases or controls]	NA	NA	Neoplasm of uncertain behavior of male genital organs	neoplasms	NA	NA
190	rs1801726_G	NA	NA	NA	NA	NA	logistic	51755	83	51672	NA	NA	2	[Error: < 100 cases or controls]	NA	NA	Cancer of eye	neoplasms	NA	NA
194	rs1801726_G	NA	NA	NA	NA	NA	logistic	51784	93	51691	NA	NA	2	[Error: < 100 cases or controls]	NA	NA	Cancer of other endocrine glands	neoplasms	NA	NA
199.4	rs1801726_G	NA	NA	NA	NA	NA	logistic	40537	61	40476	NA	NA	0	[Error: < 100 cases or controls]	NA	NA	Neurofibromatosis	neoplasms	NA	NA
202.21	rs1801726_G	NA	NA	NA	NA	NA	logistic	51423	83	51340	NA	NA	2	[Error: < 100 cases or controls]	NA	NA	Nodular lymphoma	neoplasms	NA	NA
202.22	rs1801726_G	NA	NA	NA	NA	NA	logistic	51439	99	51340	NA	NA	2	[Error: < 100 cases or controls]	NA	NA	Reticulosarcoma	neoplasms	NA	NA
202.23	rs1801726_G	NA	NA	NA	NA	NA	logistic	51405	65	51340	NA	NA	2	[Error: < 100 cases or controls]	NA	NA	Lymphosarcoma	neoplasms	NA	NA
202.24	rs1801726_G	NA	NA	NA	NA	NA	logistic	51415	75	51340	NA	NA	2	[Error: < 100 cases or controls]	NA	NA	Large cell lymphoma	neoplasms	NA	NA
204.3	rs1801726_G	NA	NA	NA	NA	NA	logistic	51378	38	51340	NA	NA	2	[Error: < 100 cases or controls]	NA	NA	Monocytic leukemia	neoplasms	NA	NA
216.1	rs1801726_G	NA	NA	NA	NA	NA	logistic	46118	45	46073	NA	NA	1	[Error: < 100 cases or controls]	NA	NA	Screening for malignant neoplasms of the skin	neoplasms	NA	NA
218.2	rs1801726_G	NA	NA	NA	NA	NA	logistic	48268	12	48256	NA	NA	2	[Error: < 100 cases or controls]	NA	NA	Other benign neoplasm of uterus	neoplasms	NA	NA
221	rs1801726_G	NA	NA	NA	NA	NA	logistic	45783	48	45735	NA	NA	2	[Error: < 100 cases or controls]	NA	NA	Benign neoplasm of other female genital organs	neoplasms	NA	NA
222	rs1801726_G	NA	NA	NA	NA	NA	logistic	51479	13	51466	NA	NA	2	[Error: < 100 cases or controls]	NA	NA	Benign neoplasm of male genital organs	neoplasms	NA	NA
223	rs1801726_G	NA	NA	NA	NA	NA	logistic	39279	53	39226	NA	NA	1	[Error: < 100 cases or controls]	NA	NA	Benign neoplasm of kidney and other urinary organs	neoplasms	NA	NA
225.2	rs1801726_G	NA	NA	NA	NA	NA	logistic	51711	39	51672	NA	NA	2	[Error: < 100 cases or controls]	NA	NA	Benign neoplasm of spinal cord, meninges	neoplasms	NA	NA
227.2	rs1801726_G	NA	NA	NA	NA	NA	logistic	51753	62	51691	NA	NA	2	[Error: < 100 cases or controls]	NA	NA	Benign neoplasm of parathyroid gland	neoplasms	NA	NA
229	rs1801726_G	NA	NA	NA	NA	NA	logistic	53144	99	53045	NA	NA	2	[Error: < 100 cases or controls]	NA	NA	Benign neoplasm of unspecified sites	neoplasms	NA	NA
229.1	rs1801726_G	NA	NA	NA	NA	NA	logistic	53064	19	53045	NA	NA	2	[Error: < 100 cases or controls]	NA	NA	Benign neoplasm of lymph nodes	neoplasms	NA	NA
230	rs1801726_G	NA	NA	NA	NA	NA	logistic	53640	15	53625	NA	NA	2	[Error: < 100 cases or controls]	NA	NA	Kaposi's sarcoma	neoplasms	NA	NA
242.3	rs1801726_G	NA	NA	NA	NA	NA	logistic	41174	95	41079	NA	NA	1	[Error: < 100 cases or controls]	NA	NA	Exophthalmos	endocrine/metabolic	NA	NA
242.31	rs1801726_G	NA	NA	NA	NA	NA	logistic	41105	26	41079	NA	NA	1	[Error: < 100 cases or controls]	NA	NA	Thyrotoxic exophthalmos	endocrine/metabolic	NA	NA
244.3	rs1801726_G	NA	NA	NA	NA	NA	logistic	41084	5	41079	NA	NA	1	[Error: < 100 cases or controls]	NA	NA	Iodine hypothyroidism	endocrine/metabolic	NA	NA
244.5	rs1801726_G	NA	NA	NA	NA	NA	logistic	41177	98	41079	NA	NA	1	[Error: < 100 cases or controls]	NA	NA	Congenital hypothyroidism	endocrine/metabolic	NA	NA
245.1	rs1801726_G	NA	NA	NA	NA	NA	logistic	41132	53	41079	NA	NA	1	[Error: < 100 cases or controls]	NA	NA	Thyroiditis, acute and subacute	endocrine/metabolic	NA	NA
246.2	rs1801726_G	NA	NA	NA	NA	NA	logistic	41096	17	41079	NA	NA	1	[Error: < 100 cases or controls]	NA	NA	Thyroid cyst	endocrine/metabolic	NA	NA
250.15	rs1801726_G	NA	NA	NA	NA	NA	logistic	39813	70	39743	NA	NA	1	[Error: < 100 cases or controls]	NA	NA	Diabetes type 1 with peripheral circulatory disorders	endocrine/metabolic	NA	NA
250.5	rs1801726_G	NA	NA	NA	NA	NA	logistic	39799	56	39743	NA	NA	1	[Error: < 100 cases or controls]	NA	NA	Glycosuria or Acetonuria	endocrine/metabolic	NA	NA
251.8	rs1801726_G	NA	NA	NA	NA	NA	logistic	45086	11	45075	NA	NA	1	[Error: < 100 cases or controls]	NA	NA	Abnormality of secretion of glucagon or gastrin	endocrine/metabolic	NA	NA
253.11	rs1801726_G	NA	NA	NA	NA	NA	logistic	45106	31	45075	NA	NA	1	[Error: < 100 cases or controls]	NA	NA	Acromegaly and gigantism	endocrine/metabolic	NA	NA
253.3	rs1801726_G	NA	NA	NA	NA	NA	logistic	45150	75	45075	NA	NA	2	[Error: < 100 cases or controls]	NA	NA	Diabetes insipidus	endocrine/metabolic	NA	NA
253.7	rs1801726_G	NA	NA	NA	NA	NA	logistic	45150	75	45075	NA	NA	1	[Error: < 100 cases or controls]	NA	NA	Other disorders of neurohypophysis	endocrine/metabolic	NA	NA
254	rs1801726_G	NA	NA	NA	NA	NA	logistic	45096	21	45075	NA	NA	1	[Error: < 100 cases or controls]	NA	NA	Diseases of thymus gland	endocrine/metabolic	NA	NA
255.12	rs1801726_G	NA	NA	NA	NA	NA	logistic	45125	50	45075	NA	NA	1	[Error: < 100 cases or controls]	NA	NA	Hyperaldosteronism	endocrine/metabolic	NA	NA
255.13	rs1801726_G	NA	NA	NA	NA	NA	logistic	45108	33	45075	NA	NA	1	[Error: < 100 cases or controls]	NA	NA	Medulloadrenal hyperfunction	endocrine/metabolic	NA	NA
255.22	rs1801726_G	NA	NA	NA	NA	NA	logistic	45121	46	45075	NA	NA	1	[Error: < 100 cases or controls]	NA	NA	Mineralocorticoid deficiency	endocrine/metabolic	NA	NA
255.3	rs1801726_G	NA	NA	NA	NA	NA	logistic	45120	45	45075	NA	NA	1	[Error: < 100 cases or controls]	NA	NA	Adrenogenital disorders	endocrine/metabolic	NA	NA
256.1	rs1801726_G	NA	NA	NA	NA	NA	logistic	45078	3	45075	NA	NA	1	[Error: < 100 cases or controls]	NA	NA	Hyperestrogenism	endocrine/metabolic	NA	NA
258	rs1801726_G	NA	NA	NA	NA	NA	logistic	45111	36	45075	NA	NA	1	[Error: < 100 cases or controls]	NA	NA	Iatrogenic endocrine disorders	endocrine/metabolic	NA	NA
258.1	rs1801726_G	NA	NA	NA	NA	NA	logistic	45122	47	45075	NA	NA	1	[Error: < 100 cases or controls]	NA	NA	Postablative ovarian failure	endocrine/metabolic	NA	NA
259.1	rs1801726_G	NA	NA	NA	NA	NA	logistic	45082	7	45075	NA	NA	1	[Error: < 100 cases or controls]	NA	NA	Nonspecific abnormal results of other endocrine function study	endocrine/metabolic	NA	NA
259.2	rs1801726_G	NA	NA	NA	NA	NA	logistic	45142	67	45075	NA	NA	1	[Error: < 100 cases or controls]	NA	NA	Carcinoid syndrome	endocrine/metabolic	NA	NA
259.3	rs1801726_G	NA	NA	NA	NA	NA	logistic	45152	77	45075	NA	NA	1	[Error: < 100 cases or controls]	NA	NA	Delay in sexual development and puberty NEC	endocrine/metabolic	NA	NA
259.8	rs1801726_G	NA	NA	NA	NA	NA	logistic	45115	40	45075	NA	NA	1	[Error: < 100 cases or controls]	NA	NA	Polyglandular activity in multiple endocrine adenomatosis	endocrine/metabolic	NA	NA
260.21	rs1801726_G	NA	NA	NA	NA	NA	logistic	36932	26	36906	NA	NA	1	[Error: < 100 cases or controls]	NA	NA	Kwashiorkor	endocrine/metabolic	NA	NA
260.7	rs1801726_G	NA	NA	NA	NA	NA	logistic	36926	20	36906	NA	NA	1	[Error: < 100 cases or controls]	NA	NA	Polyphagia	endocrine/metabolic	NA	NA
261.1	rs1801726_G	NA	NA	NA	NA	NA	logistic	36947	41	36906	NA	NA	1	[Error: < 100 cases or controls]	NA	NA	Vitamin A deficiency	endocrine/metabolic	NA	NA
261.3	rs1801726_G	NA	NA	NA	NA	NA	logistic	36912	6	36906	NA	NA	1	[Error: < 100 cases or controls]	NA	NA	Vitamin C deficiencies	endocrine/metabolic	NA	NA
261.41	rs1801726_G	NA	NA	NA	NA	NA	logistic	36950	44	36906	NA	NA	1	[Error: < 100 cases or controls]	NA	NA	Rickets or osteomalacia	endocrine/metabolic	NA	NA
270.1	rs1801726_G	NA	NA	NA	NA	NA	logistic	50005	94	49911	NA	NA	2	[Error: < 100 cases or controls]	NA	NA	Disturbances of amino-acid transport	endocrine/metabolic	NA	NA
270.11	rs1801726_G	NA	NA	NA	NA	NA	logistic	49937	26	49911	NA	NA	2	[Error: < 100 cases or controls]	NA	NA	Disturbances of sulphur-bearing amino-acid metabolism	endocrine/metabolic	NA	NA
270.12	rs1801726_G	NA	NA	NA	NA	NA	logistic	49950	39	49911	NA	NA	2	[Error: < 100 cases or controls]	NA	NA	Phenylketonuria [PKU]	endocrine/metabolic	NA	NA
270.2	rs1801726_G	NA	NA	NA	NA	NA	logistic	50007	96	49911	NA	NA	2	[Error: < 100 cases or controls]	NA	NA	Disorders of amino-acid metabolism	endocrine/metabolic	NA	NA
270.21	rs1801726_G	NA	NA	NA	NA	NA	logistic	49977	66	49911	NA	NA	2	[Error: < 100 cases or controls]	NA	NA	Disorders of urea cycle metabolism	endocrine/metabolic	NA	NA
270.31	rs1801726_G	NA	NA	NA	NA	NA	logistic	49915	4	49911	NA	NA	2	[Error: < 100 cases or controls]	NA	NA	Polyclonal hypergammaglobulinemia	endocrine/metabolic	NA	NA
270.33	rs1801726_G	NA	NA	NA	NA	NA	logistic	49994	83	49911	NA	NA	2	[Error: < 100 cases or controls]	NA	NA	Amyloidosis	endocrine/metabolic	NA	NA
270.34	rs1801726_G	NA	NA	NA	NA	NA	logistic	49996	85	49911	NA	NA	2	[Error: < 100 cases or controls]	NA	NA	Alpha-1-antitrypsin deficiency	endocrine/metabolic	NA	NA
270.35	rs1801726_G	NA	NA	NA	NA	NA	logistic	49931	20	49911	NA	NA	2	[Error: < 100 cases or controls]	NA	NA	Macroglobulinemia	endocrine/metabolic	NA	NA
271.9	rs1801726_G	NA	NA	NA	NA	NA	logistic	53130	59	53071	NA	NA	2	[Error: < 100 cases or controls]	NA	NA	Other disorders of carbohydrate transport and metabolism	endocrine/metabolic	NA	NA
272.14	rs1801726_G	NA	NA	NA	NA	NA	logistic	31314	11	31303	NA	NA	1	[Error: < 100 cases or controls]	NA	NA	Hyperchylomicronemia	endocrine/metabolic	NA	NA
272.9	rs1801726_G	NA	NA	NA	NA	NA	logistic	31336	33	31303	NA	NA	1	[Error: < 100 cases or controls]	NA	NA	Unspecified disorder of lipoid metabolism	endocrine/metabolic	NA	NA
275.11	rs1801726_G	NA	NA	NA	NA	NA	logistic	47364	80	47284	NA	NA	2	[Error: < 100 cases or controls]	NA	NA	Hereditary hemochromatosis	hematopoietic	NA	NA
275.2	rs1801726_G	NA	NA	NA	NA	NA	logistic	47305	21	47284	NA	NA	2	[Error: < 100 cases or controls]	NA	NA	Disorders of copper metabolism	endocrine/metabolic	NA	NA
276.8	rs1801726_G	NA	NA	NA	NA	NA	logistic	34030	37	33993	NA	NA	0	[Error: < 100 cases or controls]	NA	NA	Polydipsia	endocrine/metabolic	NA	NA
277.1	rs1801726_G	NA	NA	NA	NA	NA	logistic	50450	18	50432	NA	NA	2	[Error: < 100 cases or controls]	NA	NA	Disorders of porphyrin metabolism	endocrine/metabolic	NA	NA
277.2	rs1801726_G	NA	NA	NA	NA	NA	logistic	50436	4	50432	NA	NA	2	[Error: < 100 cases or controls]	NA	NA	Other disorders of purine and pyrimidine metabolism	endocrine/metabolic	NA	NA
277.6	rs1801726_G	NA	NA	NA	NA	NA	logistic	50464	32	50432	NA	NA	2	[Error: < 100 cases or controls]	NA	NA	Other deficiencies of circulating enzymes	endocrine/metabolic	NA	NA
277.8	rs1801726_G	NA	NA	NA	NA	NA	logistic	50435	3	50432	NA	NA	2	[Error: < 100 cases or controls]	NA	NA	Carnitine deficiencies	endocrine/metabolic	NA	NA
279.2	rs1801726_G	NA	NA	NA	NA	NA	logistic	48814	45	48769	NA	NA	2	[Error: < 100 cases or controls]	NA	NA	Autoimmune disease NEC	endocrine/metabolic	NA	NA
279.8	rs1801726_G	NA	NA	NA	NA	NA	logistic	48818	49	48769	NA	NA	2	[Error: < 100 cases or controls]	NA	NA	Other specified disorders involving the immune mechanism	endocrine/metabolic	NA	NA
281.13	rs1801726_G	NA	NA	NA	NA	NA	logistic	34121	25	34096	NA	NA	1	[Error: < 100 cases or controls]	NA	NA	Folate-deficiency anemia	hematopoietic	NA	NA
282.5	rs1801726_G	NA	NA	NA	NA	NA	logistic	34116	20	34096	NA	NA	1	[Error: < 100 cases or controls]	NA	NA	Sickle cell anemia	hematopoietic	NA	NA
282.8	rs1801726_G	NA	NA	NA	NA	NA	logistic	34138	42	34096	NA	NA	1	[Error: < 100 cases or controls]	NA	NA	Other hemoglobinopathies	hematopoietic	NA	NA
283.1	rs1801726_G	NA	NA	NA	NA	NA	logistic	34151	55	34096	NA	NA	1	[Error: < 100 cases or controls]	NA	NA	Autoimmune hemolytic anemias	hematopoietic	NA	NA
283.2	rs1801726_G	NA	NA	NA	NA	NA	logistic	34163	67	34096	NA	NA	1	[Error: < 100 cases or controls]	NA	NA	Non-autoimmune hemolytic anemias	hematopoietic	NA	NA
283.21	rs1801726_G	NA	NA	NA	NA	NA	logistic	34132	36	34096	NA	NA	1	[Error: < 100 cases or controls]	NA	NA	Hemolytic-uremic syndrome	hematopoietic	NA	NA
284.2	rs1801726_G	NA	NA	NA	NA	NA	logistic	34107	11	34096	NA	NA	1	[Error: < 100 cases or controls]	NA	NA	Constitutional aplastic anemia	hematopoietic	NA	NA
285.3	rs1801726_G	NA	NA	NA	NA	NA	logistic	34106	10	34096	NA	NA	1	[Error: < 100 cases or controls]	NA	NA	Sideroblastic anemia	hematopoietic	NA	NA
285.8	rs1801726_G	NA	NA	NA	NA	NA	logistic	34109	13	34096	NA	NA	1	[Error: < 100 cases or controls]	NA	NA	Hemoglobinuria	hematopoietic	NA	NA
286.11	rs1801726_G	NA	NA	NA	NA	NA	logistic	41079	78	41001	NA	NA	0	[Error: < 100 cases or controls]	NA	NA	Von willebrand's disease	hematopoietic	NA	NA
286.12	rs1801726_G	NA	NA	NA	NA	NA	logistic	41076	75	41001	NA	NA	0	[Error: < 100 cases or controls]	NA	NA	Congenital deficiency of other clotting factors (including factor VII)	hematopoietic	NA	NA
286.13	rs1801726_G	NA	NA	NA	NA	NA	logistic	41080	79	41001	NA	NA	0	[Error: < 100 cases or controls]	NA	NA	Congenital factor VIII disorder	hematopoietic	NA	NA
286.3	rs1801726_G	NA	NA	NA	NA	NA	logistic	41068	67	41001	NA	NA	0	[Error: < 100 cases or controls]	NA	NA	Coagulation defects complicating pregnancy or postpartum	hematopoietic	NA	NA
286.4	rs1801726_G	NA	NA	NA	NA	NA	logistic	41087	86	41001	NA	NA	0	[Error: < 100 cases or controls]	NA	NA	Acquired coagulation factor deficiency	hematopoietic	NA	NA
286.6	rs1801726_G	NA	NA	NA	NA	NA	logistic	41072	71	41001	NA	NA	0	[Error: < 100 cases or controls]	NA	NA	Defibrination syndrome	hematopoietic	NA	NA
287.2	rs1801726_G	NA	NA	NA	NA	NA	logistic	41045	44	41001	NA	NA	0	[Error: < 100 cases or controls]	NA	NA	Allergic purpura	hematopoietic	NA	NA
287.4	rs1801726_G	NA	NA	NA	NA	NA	logistic	41035	34	41001	NA	NA	0	[Error: < 100 cases or controls]	NA	NA	Qualitative platelet defects	hematopoietic	NA	NA
289.1	rs1801726_G	NA	NA	NA	NA	NA	logistic	39374	85	39289	NA	NA	2	[Error: < 100 cases or controls]	NA	NA	Myelofibrosis	hematopoietic	NA	NA
289.9	rs1801726_G	NA	NA	NA	NA	NA	logistic	39358	69	39289	NA	NA	2	[Error: < 100 cases or controls]	NA	NA	Abnormality of red blood cells	hematopoietic	NA	NA
291.1	rs1801726_G	NA	NA	NA	NA	NA	logistic	41990	62	41928	NA	NA	1	[Error: < 100 cases or controls]	NA	NA	Transient mental disorders due to conditions classified elsewhere	mental disorders	NA	NA
292.12	rs1801726_G	NA	NA	NA	NA	NA	logistic	41997	69	41928	NA	NA	1	[Error: < 100 cases or controls]	NA	NA	Symbolic dysfunction	mental disorders	NA	NA
300.13	rs1801726_G	NA	NA	NA	NA	NA	logistic	30139	49	30090	NA	NA	2	[Error: < 100 cases or controls]	NA	NA	Phobia	mental disorders	NA	NA
300.2	rs1801726_G	NA	NA	NA	NA	NA	NA	30090	NA	NA	NA	NA	2	[Error: non-varying phenotype or genotype]	NA	NA	Generalized anxiety & phobic disorders	mental disorders	NA	NA
301.1	rs1801726_G	NA	NA	NA	NA	NA	logistic	30106	16	30090	NA	NA	2	[Error: < 100 cases or controls]	NA	NA	Schizoid personality disorder	mental disorders	NA	NA
303.1	rs1801726_G	NA	NA	NA	NA	NA	logistic	30120	30	30090	NA	NA	2	[Error: < 100 cases or controls]	NA	NA	Dissociative disorder	mental disorders	NA	NA
303.31	rs1801726_G	NA	NA	NA	NA	NA	logistic	30102	12	30090	NA	NA	2	[Error: < 100 cases or controls]	NA	NA	Gastrointestinal malfunction arising from mental factors	mental disorders	NA	NA
315.1	rs1801726_G	NA	NA	NA	NA	NA	logistic	48991	62	48929	NA	NA	1	[Error: < 100 cases or controls]	NA	NA	Learning disorder	mental disorders	NA	NA
323.2	rs1801726_G	NA	NA	NA	NA	NA	logistic	52512	31	52481	NA	NA	2	[Error: < 100 cases or controls]	NA	NA	Acute (transverse) myelitis	neurological	NA	NA
324.1	rs1801726_G	NA	NA	NA	NA	NA	NA	52481	NA	NA	NA	NA	2	[Error: non-varying phenotype or genotype]	NA	NA	Jakob-Creutzfeldt disease	neurological	NA	NA
325	rs1801726_G	NA	NA	NA	NA	NA	logistic	52534	53	52481	NA	NA	2	[Error: < 100 cases or controls]	NA	NA	Phlebitis and thrombophlebitis of intracranial venous sinuses	neurological	NA	NA
327.6	rs1801726_G	NA	NA	NA	NA	NA	logistic	38819	38	38781	NA	NA	0	[Error: < 100 cases or controls]	NA	NA	Circadian rhythm sleep disorder	neurological	NA	NA
327.72	rs1801726_G	NA	NA	NA	NA	NA	logistic	38820	39	38781	NA	NA	0	[Error: < 100 cases or controls]	NA	NA	Sleep related leg cramps	neurological	NA	NA
333.3	rs1801726_G	NA	NA	NA	NA	NA	logistic	40009	70	39939	NA	NA	1	[Error: < 100 cases or controls]	NA	NA	Tics and choreas	neurological	NA	NA
333.8	rs1801726_G	NA	NA	NA	NA	NA	logistic	40028	89	39939	NA	NA	1	[Error: < 100 cases or controls]	NA	NA	Other degenerative diseases of the basal ganglia	neurological	NA	NA
334.2	rs1801726_G	NA	NA	NA	NA	NA	logistic	40006	67	39939	NA	NA	1	[Error: < 100 cases or controls]	NA	NA	Anterior horn cell disease	neurological	NA	NA
334.21	rs1801726_G	NA	NA	NA	NA	NA	logistic	39987	48	39939	NA	NA	1	[Error: < 100 cases or controls]	NA	NA	Amyotrophic Lateral Sclerosis	neurological	NA	NA
346	rs1801726_G	NA	NA	NA	NA	NA	logistic	39973	34	39939	NA	NA	1	[Error: < 100 cases or controls]	NA	NA	Abnormal findings on study of brain and/or nervous system	neurological	NA	NA
346.2	rs1801726_G	NA	NA	NA	NA	NA	logistic	39959	20	39939	NA	NA	1	[Error: < 100 cases or controls]	NA	NA	Nonspecific abnormal results of function study of brain and central nervous system	neurological	NA	NA
346.3	rs1801726_G	NA	NA	NA	NA	NA	logistic	39952	13	39939	NA	NA	1	[Error: < 100 cases or controls]	NA	NA	Nonspecific abnormal findings in cerebrospinal fluid	neurological	NA	NA
347	rs1801726_G	NA	NA	NA	NA	NA	logistic	40006	67	39939	NA	NA	1	[Error: < 100 cases or controls]	NA	NA	Cataplexy and narcolepsy	neurological	NA	NA
350.5	rs1801726_G	NA	NA	NA	NA	NA	logistic	45915	13	45902	NA	NA	2	[Error: < 100 cases or controls]	NA	NA	Abnormal reflex	neurological	NA	NA
359.1	rs1801726_G	NA	NA	NA	NA	NA	logistic	47176	75	47101	NA	NA	2	[Error: < 100 cases or controls]	NA	NA	Muscular dystrophies	neurological	NA	NA
360.3	rs1801726_G	NA	NA	NA	NA	NA	logistic	47628	20	47608	NA	NA	2	[Error: < 100 cases or controls]	NA	NA	Hypotony of eye	sense organs	NA	NA
361.2	rs1801726_G	NA	NA	NA	NA	NA	logistic	47629	21	47608	NA	NA	2	[Error: < 100 cases or controls]	NA	NA	Retinoschisis and retinal cysts	sense organs	NA	NA
362.1	rs1801726_G	NA	NA	NA	NA	NA	logistic	47239	90	47149	NA	NA	2	[Error: < 100 cases or controls]	NA	NA	Retinopathy of prematurity	sense organs	NA	NA
362.31	rs1801726_G	NA	NA	NA	NA	NA	logistic	47203	54	47149	NA	NA	2	[Error: < 100 cases or controls]	NA	NA	Separation of retinal layers	sense organs	NA	NA
362.5	rs1801726_G	NA	NA	NA	NA	NA	logistic	47243	94	47149	NA	NA	2	[Error: < 100 cases or controls]	NA	NA	Toxic maculopathy of retina	sense organs	NA	NA
362.7	rs1801726_G	NA	NA	NA	NA	NA	logistic	47229	80	47149	NA	NA	2	[Error: < 100 cases or controls]	NA	NA	Hereditary retinal dystrophies	sense organs	NA	NA
362.8	rs1801726_G	NA	NA	NA	NA	NA	logistic	47234	85	47149	NA	NA	2	[Error: < 100 cases or controls]	NA	NA	Retinal hemorrhage/ischemia	sense organs	NA	NA
363.4	rs1801726_G	NA	NA	NA	NA	NA	logistic	47613	5	47608	NA	NA	2	[Error: < 100 cases or controls]	NA	NA	Choroidal degenerations	sense organs	NA	NA
364.2	rs1801726_G	NA	NA	NA	NA	NA	logistic	47687	79	47608	NA	NA	2	[Error: < 100 cases or controls]	NA	NA	Corneal edema	sense organs	NA	NA
364.41	rs1801726_G	NA	NA	NA	NA	NA	logistic	47644	36	47608	NA	NA	2	[Error: < 100 cases or controls]	NA	NA	Keratoconus	sense organs	NA	NA
364.9	rs1801726_G	NA	NA	NA	NA	NA	logistic	47660	52	47608	NA	NA	2	[Error: < 100 cases or controls]	NA	NA	Cornea replaced by transplant	sense organs	NA	NA
365.5	rs1801726_G	NA	NA	NA	NA	NA	logistic	47633	25	47608	NA	NA	2	[Error: < 100 cases or controls]	NA	NA	Pseudoexfoliation glaucoma	sense organs	NA	NA
366.1	rs1801726_G	NA	NA	NA	NA	NA	logistic	46364	27	46337	NA	NA	2	[Error: < 100 cases or controls]	NA	NA	Nonsenile Cataract	sense organs	NA	NA
366.3	rs1801726_G	NA	NA	NA	NA	NA	logistic	46345	8	46337	NA	NA	2	[Error: < 100 cases or controls]	NA	NA	Traumatic cataract	sense organs	NA	NA
368.3	rs1801726_G	NA	NA	NA	NA	NA	logistic	48570	46	48524	NA	NA	1	[Error: < 100 cases or controls]	NA	NA	Anisometropia	sense organs	NA	NA
368.5	rs1801726_G	NA	NA	NA	NA	NA	logistic	48529	5	48524	NA	NA	1	[Error: < 100 cases or controls]	NA	NA	Color vision deficiencies	sense organs	NA	NA
368.7	rs1801726_G	NA	NA	NA	NA	NA	logistic	48526	2	48524	NA	NA	1	[Error: < 100 cases or controls]	NA	NA	Disorders of accommodation	sense organs	NA	NA
368.91	rs1801726_G	NA	NA	NA	NA	NA	logistic	48596	72	48524	NA	NA	1	[Error: < 100 cases or controls]	NA	NA	Psychophysical visual disturbances	sense organs	NA	NA
370.2	rs1801726_G	NA	NA	NA	NA	NA	logistic	44615	84	44531	NA	NA	2	[Error: < 100 cases or controls]	NA	NA	Superficial keratitis	sense organs	NA	NA
371.33	rs1801726_G	NA	NA	NA	NA	NA	logistic	44536	5	44531	NA	NA	2	[Error: < 100 cases or controls]	NA	NA	Noninfectious dermatoses of eyelid	sense organs	NA	NA
371.9	rs1801726_G	NA	NA	NA	NA	NA	logistic	44549	18	44531	NA	NA	2	[Error: < 100 cases or controls]	NA	NA	Chronic inflammatory disorders of orbit	sense organs	NA	NA
374.2	rs1801726_G	NA	NA	NA	NA	NA	logistic	44585	54	44531	NA	NA	2	[Error: < 100 cases or controls]	NA	NA	Lagophthalmos	sense organs	NA	NA
375.2	rs1801726_G	NA	NA	NA	NA	NA	logistic	44791	89	44702	NA	NA	1	[Error: < 100 cases or controls]	NA	NA	Epiphora	sense organs	NA	NA
376	rs1801726_G	NA	NA	NA	NA	NA	logistic	44756	54	44702	NA	NA	1	[Error: < 100 cases or controls]	NA	NA	Disorders of the orbit	sense organs	NA	NA
379.3	rs1801726_G	NA	NA	NA	NA	NA	logistic	44792	90	44702	NA	NA	1	[Error: < 100 cases or controls]	NA	NA	Aphakia and other disorders of lens	sense organs	NA	NA
379.4	rs1801726_G	NA	NA	NA	NA	NA	logistic	44774	72	44702	NA	NA	1	[Error: < 100 cases or controls]	NA	NA	Anomalies of pupillary function	sense organs	NA	NA
379.51	rs1801726_G	NA	NA	NA	NA	NA	logistic	44719	17	44702	NA	NA	1	[Error: < 100 cases or controls]	NA	NA	Pigmentary iris degeneration	sense organs	NA	NA
381.3	rs1801726_G	NA	NA	NA	NA	NA	logistic	44901	94	44807	NA	NA	1	[Error: < 100 cases or controls]	NA	NA	Mastoiditis & related conditions	sense organs	NA	NA
383	rs1801726_G	NA	NA	NA	NA	NA	logistic	44839	32	44807	NA	NA	1	[Error: < 100 cases or controls]	NA	NA	Otosclerosis	sense organs	NA	NA
384.1	rs1801726_G	NA	NA	NA	NA	NA	logistic	44833	26	44807	NA	NA	1	[Error: < 100 cases or controls]	NA	NA	Myringitis	sense organs	NA	NA
385.5	rs1801726_G	NA	NA	NA	NA	NA	logistic	44865	58	44807	NA	NA	1	[Error: < 100 cases or controls]	NA	NA	Tympanosclerosis and middle ear disease related to otitis media	sense organs	NA	NA
386.3	rs1801726_G	NA	NA	NA	NA	NA	logistic	43878	90	43788	NA	NA	2	[Error: < 100 cases or controls]	NA	NA	Labyrinthitis	sense organs	NA	NA
389.3	rs1801726_G	NA	NA	NA	NA	NA	logistic	45701	28	45673	NA	NA	2	[Error: < 100 cases or controls]	NA	NA	Degenerative and vascular disorders of ear	sense organs	NA	NA
389.5	rs1801726_G	NA	NA	NA	NA	NA	logistic	45703	30	45673	NA	NA	2	[Error: < 100 cases or controls]	NA	NA	Disorders of acoustic nerve	sense organs	NA	NA
394.3	rs1801726_G	NA	NA	NA	NA	NA	logistic	42377	25	42352	NA	NA	0	[Error: < 100 cases or controls]	NA	NA	Aortic valve disease	circulatory system	NA	NA
394.4	rs1801726_G	NA	NA	NA	NA	NA	logistic	42400	48	42352	NA	NA	0	[Error: < 100 cases or controls]	NA	NA	Acute rheumatic heart disease	circulatory system	NA	NA
411.41	rs1801726_G	NA	NA	NA	NA	NA	logistic	38535	80	38455	NA	NA	1	[Error: < 100 cases or controls]	NA	NA	Aneurysm and dissection of heart	circulatory system	NA	NA
411.9	rs1801726_G	NA	NA	NA	NA	NA	logistic	38551	96	38455	NA	NA	1	[Error: < 100 cases or controls]	NA	NA	Other acute and subacute forms of ischemic heart disease	circulatory system	NA	NA
420.1	rs1801726_G	NA	NA	NA	NA	NA	logistic	48120	34	48086	NA	NA	2	[Error: < 100 cases or controls]	NA	NA	Myocarditis	circulatory system	NA	NA
425.8	rs1801726_G	NA	NA	NA	NA	NA	logistic	48181	95	48086	NA	NA	2	[Error: < 100 cases or controls]	NA	NA	Other cardiomyopathy	circulatory system	NA	NA
426.22	rs1801726_G	NA	NA	NA	NA	NA	logistic	31866	50	31816	NA	NA	0	[Error: < 100 cases or controls]	NA	NA	Mobitz II AV block	circulatory system	NA	NA
426.25	rs1801726_G	NA	NA	NA	NA	NA	logistic	31856	40	31816	NA	NA	0	[Error: < 100 cases or controls]	NA	NA	Other heart block	circulatory system	NA	NA
426.4	rs1801726_G	NA	NA	NA	NA	NA	logistic	31904	88	31816	NA	NA	0	[Error: < 100 cases or controls]	NA	NA	Anomalous atrioventricular excitation	circulatory system	NA	NA
429.2	rs1801726_G	NA	NA	NA	NA	NA	logistic	42506	75	42431	NA	NA	2	[Error: < 100 cases or controls]	NA	NA	Abnormal function study of cardiovascular system	circulatory system	NA	NA
433.32	rs1801726_G	NA	NA	NA	NA	NA	logistic	44094	14	44080	NA	NA	2	[Error: < 100 cases or controls]	NA	NA	Moyamoya disease	circulatory system	NA	NA
441.2	rs1801726_G	NA	NA	NA	NA	NA	logistic	43121	62	43059	NA	NA	1	[Error: < 100 cases or controls]	NA	NA	Chronic vascular insufficiency of intestine	circulatory system	NA	NA
442.2	rs1801726_G	NA	NA	NA	NA	NA	logistic	43112	53	43059	NA	NA	1	[Error: < 100 cases or controls]	NA	NA	Aneurysm of iliac artery	circulatory system	NA	NA
442.4	rs1801726_G	NA	NA	NA	NA	NA	logistic	43128	69	43059	NA	NA	1	[Error: < 100 cases or controls]	NA	NA	Arterial dissection	circulatory system	NA	NA
444.2	rs1801726_G	NA	NA	NA	NA	NA	logistic	43117	58	43059	NA	NA	1	[Error: < 100 cases or controls]	NA	NA	Embolism and thrombosis of abdominal aorta	circulatory system	NA	NA
444.5	rs1801726_G	NA	NA	NA	NA	NA	logistic	43066	7	43059	NA	NA	1	[Error: < 100 cases or controls]	NA	NA	Atheroembolism	circulatory system	NA	NA
446.1	rs1801726_G	NA	NA	NA	NA	NA	logistic	43064	5	43059	NA	NA	1	[Error: < 100 cases or controls]	NA	NA	Thromboangiitis obliterans	circulatory system	NA	NA
446.2	rs1801726_G	NA	NA	NA	NA	NA	logistic	43081	22	43059	NA	NA	1	[Error: < 100 cases or controls]	NA	NA	Acute febrile mucocutaneous lymph node syndrome (Kawasaki disease)	circulatory system	NA	NA
446.3	rs1801726_G	NA	NA	NA	NA	NA	logistic	43096	37	43059	NA	NA	1	[Error: < 100 cases or controls]	NA	NA	Hypersensitivity angiitis	circulatory system	NA	NA
446.6	rs1801726_G	NA	NA	NA	NA	NA	logistic	43103	44	43059	NA	NA	1	[Error: < 100 cases or controls]	NA	NA	Polyarteritis nodosa	circulatory system	NA	NA
446.7	rs1801726_G	NA	NA	NA	NA	NA	logistic	43074	15	43059	NA	NA	1	[Error: < 100 cases or controls]	NA	NA	Takayasu's disease	circulatory system	NA	NA
446.8	rs1801726_G	NA	NA	NA	NA	NA	logistic	43088	29	43059	NA	NA	1	[Error: < 100 cases or controls]	NA	NA	Thrombotic microangiopathy	circulatory system	NA	NA
448	rs1801726_G	NA	NA	NA	NA	NA	logistic	43082	23	43059	NA	NA	1	[Error: < 100 cases or controls]	NA	NA	Disease of capillaries	circulatory system	NA	NA
452.1	rs1801726_G	NA	NA	NA	NA	NA	logistic	39336	51	39285	NA	NA	2	[Error: < 100 cases or controls]	NA	NA	Iatrogenic pulmonary embolism and infarction	circulatory system	NA	NA
452.8	rs1801726_G	NA	NA	NA	NA	NA	logistic	39322	37	39285	NA	NA	2	[Error: < 100 cases or controls]	NA	NA	Postphlebitic syndrome	circulatory system	NA	NA
453	rs1801726_G	NA	NA	NA	NA	NA	logistic	39305	20	39285	NA	NA	2	[Error: < 100 cases or controls]	NA	NA	Chronic venous hypertension	circulatory system	NA	NA
459.7	rs1801726_G	NA	NA	NA	NA	NA	logistic	43277	63	43214	NA	NA	2	[Error: < 100 cases or controls]	NA	NA	Blood vessel replaced	circulatory system	NA	NA
495.11	rs1801726_G	NA	NA	NA	NA	NA	logistic	40808	67	40741	NA	NA	2	[Error: < 100 cases or controls]	NA	NA	Chronic obstructive asthma with exacerbation	respiratory	NA	NA
498	rs1801726_G	NA	NA	NA	NA	NA	logistic	40814	73	40741	NA	NA	2	[Error: < 100 cases or controls]	NA	NA	Acute bronchospasm	respiratory	NA	NA
500.1	rs1801726_G	NA	NA	NA	NA	NA	logistic	37179	18	37161	NA	NA	2	[Error: < 100 cases or controls]	NA	NA	Extrinsic allergic alveolitis	respiratory	NA	NA
500.2	rs1801726_G	NA	NA	NA	NA	NA	logistic	37183	22	37161	NA	NA	2	[Error: < 100 cases or controls]	NA	NA	Pneumoconiosis	respiratory	NA	NA
509.5	rs1801726_G	NA	NA	NA	NA	NA	logistic	37213	52	37161	NA	NA	2	[Error: < 100 cases or controls]	NA	NA	Respiratory arrest	respiratory	NA	NA
513.32	rs1801726_G	NA	NA	NA	NA	NA	logistic	49235	87	49148	NA	NA	2	[Error: < 100 cases or controls]	NA	NA	Orthopnea	respiratory	NA	NA
514.1	rs1801726_G	NA	NA	NA	NA	NA	logistic	48342	81	48261	NA	NA	2	[Error: < 100 cases or controls]	NA	NA	Abnormal results of function study of pulmonary system	respiratory	NA	NA
520.1	rs1801726_G	NA	NA	NA	NA	NA	logistic	48221	26	48195	NA	NA	2	[Error: < 100 cases or controls]	NA	NA	Hereditary disturbances in tooth structure	digestive	NA	NA
521.2	rs1801726_G	NA	NA	NA	NA	NA	logistic	48198	3	48195	NA	NA	2	[Error: < 100 cases or controls]	NA	NA	Dental abrasion, erosion and attrition	digestive	NA	NA
521.4	rs1801726_G	NA	NA	NA	NA	NA	logistic	48203	8	48195	NA	NA	2	[Error: < 100 cases or controls]	NA	NA	Tooth complications likely association with other diseases	digestive	NA	NA
522.1	rs1801726_G	NA	NA	NA	NA	NA	logistic	48201	6	48195	NA	NA	2	[Error: < 100 cases or controls]	NA	NA	Pulpitis and necrosis of tooth pulp	digestive	NA	NA
523.32	rs1801726_G	NA	NA	NA	NA	NA	logistic	48239	44	48195	NA	NA	2	[Error: < 100 cases or controls]	NA	NA	Chronic periodontitis	digestive	NA	NA
525.2	rs1801726_G	NA	NA	NA	NA	NA	logistic	48211	16	48195	NA	NA	2	[Error: < 100 cases or controls]	NA	NA	Atrophy of edentulous alveolar ridge	digestive	NA	NA
526.1	rs1801726_G	NA	NA	NA	NA	NA	logistic	48218	23	48195	NA	NA	2	[Error: < 100 cases or controls]	NA	NA	Cysts of the jaws	digestive	NA	NA
526.42	rs1801726_G	NA	NA	NA	NA	NA	logistic	48241	46	48195	NA	NA	2	[Error: < 100 cases or controls]	NA	NA	Arthralgia/ankylosis of temporomandibular joint	digestive	NA	NA
526.8	rs1801726_G	NA	NA	NA	NA	NA	logistic	48209	14	48195	NA	NA	2	[Error: < 100 cases or controls]	NA	NA	Exostosis of jaw	digestive	NA	NA
526.9	rs1801726_G	NA	NA	NA	NA	NA	logistic	48271	76	48195	NA	NA	2	[Error: < 100 cases or controls]	NA	NA	Jaw disease NOS	digestive	NA	NA
527.1	rs1801726_G	NA	NA	NA	NA	NA	logistic	49533	8	49525	NA	NA	2	[Error: < 100 cases or controls]	NA	NA	Hypertrophy of salivary gland	digestive	NA	NA
527.8	rs1801726_G	NA	NA	NA	NA	NA	logistic	49536	11	49525	NA	NA	2	[Error: < 100 cases or controls]	NA	NA	Other specified diseases of the salivary glands	digestive	NA	NA
528.12	rs1801726_G	NA	NA	NA	NA	NA	logistic	49620	95	49525	NA	NA	2	[Error: < 100 cases or controls]	NA	NA	Oral aphthae	digestive	NA	NA
528.4	rs1801726_G	NA	NA	NA	NA	NA	logistic	49547	22	49525	NA	NA	2	[Error: < 100 cases or controls]	NA	NA	Cysts of oral soft tissues	digestive	NA	NA
528.41	rs1801726_G	NA	NA	NA	NA	NA	logistic	49546	21	49525	NA	NA	2	[Error: < 100 cases or controls]	NA	NA	Cyst of the salivary gland	digestive	NA	NA
528.5	rs1801726_G	NA	NA	NA	NA	NA	logistic	49621	96	49525	NA	NA	2	[Error: < 100 cases or controls]	NA	NA	Diseases of lips	digestive	NA	NA
528.6	rs1801726_G	NA	NA	NA	NA	NA	logistic	49583	58	49525	NA	NA	2	[Error: < 100 cases or controls]	NA	NA	Leukoplakia of oral mucosa	digestive	NA	NA
528.7	rs1801726_G	NA	NA	NA	NA	NA	logistic	49540	15	49525	NA	NA	2	[Error: < 100 cases or controls]	NA	NA	Sialolithiasis	digestive	NA	NA
529.1	rs1801726_G	NA	NA	NA	NA	NA	logistic	49571	46	49525	NA	NA	2	[Error: < 100 cases or controls]	NA	NA	Glossitis	digestive	NA	NA
529.6	rs1801726_G	NA	NA	NA	NA	NA	logistic	49568	43	49525	NA	NA	2	[Error: < 100 cases or controls]	NA	NA	Glossodynia	digestive	NA	NA
530.12	rs1801726_G	NA	NA	NA	NA	NA	logistic	31413	98	31315	NA	NA	0	[Error: < 100 cases or controls]	NA	NA	Ulcer of esophagus	digestive	NA	NA
530.6	rs1801726_G	NA	NA	NA	NA	NA	logistic	31372	57	31315	NA	NA	0	[Error: < 100 cases or controls]	NA	NA	Diverticulum of esophagus, acquired	digestive	NA	NA
530.7	rs1801726_G	NA	NA	NA	NA	NA	logistic	31350	35	31315	NA	NA	0	[Error: < 100 cases or controls]	NA	NA	Gastroesophageal laceration-hemorrhage syndrome	digestive	NA	NA
531.5	rs1801726_G	NA	NA	NA	NA	NA	logistic	50384	44	50340	NA	NA	2	[Error: < 100 cases or controls]	NA	NA	Gastrojejunal ulcer	digestive	NA	NA
535.1	rs1801726_G	NA	NA	NA	NA	NA	logistic	45216	77	45139	NA	NA	0	[Error: < 100 cases or controls]	NA	NA	Acute gastritis	digestive	NA	NA
537.1	rs1801726_G	NA	NA	NA	NA	NA	logistic	45207	68	45139	NA	NA	0	[Error: < 100 cases or controls]	NA	NA	Lesions of stomach and duodenum	digestive	NA	NA
550.3	rs1801726_G	NA	NA	NA	NA	NA	logistic	45812	20	45792	NA	NA	2	[Error: < 100 cases or controls]	NA	NA	Femoral hernia	digestive	NA	NA
556.11	rs1801726_G	NA	NA	NA	NA	NA	logistic	34215	36	34179	NA	NA	0	[Error: < 100 cases or controls]	NA	NA	Angiodysplasia of intestine (without mention of hemorrhage)	digestive	NA	NA
569.1	rs1801726_G	NA	NA	NA	NA	NA	logistic	43629	40	43589	NA	NA	1	[Error: < 100 cases or controls]	NA	NA	Toxic gastroenteritis and colitis	digestive	NA	NA
573.1	rs1801726_G	NA	NA	NA	NA	NA	logistic	42630	46	42584	NA	NA	2	[Error: < 100 cases or controls]	NA	NA	Chronic passive congestion of liver	digestive	NA	NA
575.6	rs1801726_G	NA	NA	NA	NA	NA	logistic	48325	27	48298	NA	NA	2	[Error: < 100 cases or controls]	NA	NA	Cholesterolosis of gallbladder	digestive	NA	NA
575.9	rs1801726_G	NA	NA	NA	NA	NA	logistic	48362	64	48298	NA	NA	2	[Error: < 100 cases or controls]	NA	NA	Nonspecific abnormal findings on radiological and other examination of biliary tract	digestive	NA	NA
580.11	rs1801726_G	NA	NA	NA	NA	NA	logistic	39376	84	39292	NA	NA	2	[Error: < 100 cases or controls]	NA	NA	Proliferative glomerulonephritis	genitourinary	NA	NA
580.13	rs1801726_G	NA	NA	NA	NA	NA	logistic	39339	47	39292	NA	NA	2	[Error: < 100 cases or controls]	NA	NA	Acute glomerulonephritis, NOS	genitourinary	NA	NA
580.14	rs1801726_G	NA	NA	NA	NA	NA	logistic	39379	87	39292	NA	NA	2	[Error: < 100 cases or controls]	NA	NA	Chronic glomerulonephritis, NOS	genitourinary	NA	NA
586.11	rs1801726_G	NA	NA	NA	NA	NA	logistic	39301	9	39292	NA	NA	2	[Error: < 100 cases or controls]	NA	NA	Small kidney	genitourinary	NA	NA
586.3	rs1801726_G	NA	NA	NA	NA	NA	logistic	39354	62	39292	NA	NA	2	[Error: < 100 cases or controls]	NA	NA	Vascular disorders of kidney/hypertrophy	genitourinary	NA	NA
589	rs1801726_G	NA	NA	NA	NA	NA	logistic	39347	55	39292	NA	NA	2	[Error: < 100 cases or controls]	NA	NA	Abnormal results of function study of kidney	genitourinary	NA	NA
592.12	rs1801726_G	NA	NA	NA	NA	NA	logistic	37279	78	37201	NA	NA	1	[Error: < 100 cases or controls]	NA	NA	Chronic cystitis	genitourinary	NA	NA
592.2	rs1801726_G	NA	NA	NA	NA	NA	logistic	37253	52	37201	NA	NA	1	[Error: < 100 cases or controls]	NA	NA	Urethritis and urethral syndrome	genitourinary	NA	NA
592.21	rs1801726_G	NA	NA	NA	NA	NA	logistic	37210	9	37201	NA	NA	1	[Error: < 100 cases or controls]	NA	NA	Urethral syndrome	genitourinary	NA	NA
592.3	rs1801726_G	NA	NA	NA	NA	NA	logistic	37203	2	37201	NA	NA	1	[Error: < 100 cases or controls]	NA	NA	Urethral stricture due to infecton	genitourinary	NA	NA
594.8	rs1801726_G	NA	NA	NA	NA	NA	logistic	48239	75	48164	NA	NA	2	[Error: < 100 cases or controls]	NA	NA	Renal colic	genitourinary	NA	NA
599.7	rs1801726_G	NA	NA	NA	NA	NA	logistic	36873	7	36866	NA	NA	1	[Error: < 100 cases or controls]	NA	NA	Urethral discharge	genitourinary	NA	NA
601.12	rs1801726_G	NA	NA	NA	NA	NA	logistic	47250	93	47157	NA	NA	2	[Error: < 100 cases or controls]	NA	NA	Chronic prostatitis	genitourinary	NA	NA
601.4	rs1801726_G	NA	NA	NA	NA	NA	logistic	47204	47	47157	NA	NA	2	[Error: < 100 cases or controls]	NA	NA	Balanoposthitis	genitourinary	NA	NA
601.8	rs1801726_G	NA	NA	NA	NA	NA	logistic	47221	64	47157	NA	NA	2	[Error: < 100 cases or controls]	NA	NA	Other inflammatory disorders of male genital organs	genitourinary	NA	NA
602	rs1801726_G	NA	NA	NA	NA	NA	logistic	47245	88	47157	NA	NA	2	[Error: < 100 cases or controls]	NA	NA	Other disorders of prostate	genitourinary	NA	NA
602.3	rs1801726_G	NA	NA	NA	NA	NA	logistic	47159	2	47157	NA	NA	2	[Error: < 100 cases or controls]	NA	NA	Dysplasia of prostate	genitourinary	NA	NA
603.2	rs1801726_G	NA	NA	NA	NA	NA	logistic	45931	61	45870	NA	NA	2	[Error: < 100 cases or controls]	NA	NA	Spermatocele	genitourinary	NA	NA
604.2	rs1801726_G	NA	NA	NA	NA	NA	NA	45870	NA	NA	NA	NA	2	[Error: non-varying phenotype or genotype]	NA	NA	Vascular disorders of penis	genitourinary	NA	NA
609	rs1801726_G	NA	NA	NA	NA	NA	logistic	45921	51	45870	NA	NA	2	[Error: < 100 cases or controls]	NA	NA	Male infertility and abnormal spermatozoa	genitourinary	NA	NA
609.1	rs1801726_G	NA	NA	NA	NA	NA	logistic	45891	21	45870	NA	NA	2	[Error: < 100 cases or controls]	NA	NA	Infertility, male	genitourinary	NA	NA
609.11	rs1801726_G	NA	NA	NA	NA	NA	NA	45870	NA	NA	NA	NA	2	[Error: non-varying phenotype or genotype]	NA	NA	Azoospermia and oligospermia	genitourinary	NA	NA
609.2	rs1801726_G	NA	NA	NA	NA	NA	logistic	45900	30	45870	NA	NA	2	[Error: < 100 cases or controls]	NA	NA	Abnormal spermatozoa	genitourinary	NA	NA
610.2	rs1801726_G	NA	NA	NA	NA	NA	logistic	46744	47	46697	NA	NA	2	[Error: < 100 cases or controls]	NA	NA	Fibroadenosis of breast	genitourinary	NA	NA
612.1	rs1801726_G	NA	NA	NA	NA	NA	logistic	46750	53	46697	NA	NA	2	[Error: < 100 cases or controls]	NA	NA	Galactorrhea	genitourinary	NA	NA
612.3	rs1801726_G	NA	NA	NA	NA	NA	logistic	46709	12	46697	NA	NA	2	[Error: < 100 cases or controls]	NA	NA	Congenital anomalies of breast	genitourinary	NA	NA
613.9	rs1801726_G	NA	NA	NA	NA	NA	logistic	49884	49	49835	NA	NA	2	[Error: < 100 cases or controls]	NA	NA	Breast disorder NOS	genitourinary	NA	NA
614.31	rs1801726_G	NA	NA	NA	NA	NA	logistic	49551	18	49533	NA	NA	2	[Error: < 100 cases or controls]	NA	NA	Acute inflammatory pelvic disease	genitourinary	NA	NA
614.33	rs1801726_G	NA	NA	NA	NA	NA	logistic	49590	57	49533	NA	NA	2	[Error: < 100 cases or controls]	NA	NA	Pelvic inflammatory disease, NOS	genitourinary	NA	NA
614.4	rs1801726_G	NA	NA	NA	NA	NA	logistic	49561	28	49533	NA	NA	2	[Error: < 100 cases or controls]	NA	NA	Inflammatory diseases of uterus, except cervix	genitourinary	NA	NA
614.51	rs1801726_G	NA	NA	NA	NA	NA	logistic	49607	74	49533	NA	NA	2	[Error: < 100 cases or controls]	NA	NA	Cervicitis and endocervicitis	genitourinary	NA	NA
614.53	rs1801726_G	NA	NA	NA	NA	NA	logistic	49583	50	49533	NA	NA	2	[Error: < 100 cases or controls]	NA	NA	Cyst or abscess of Bartholin's gland	genitourinary	NA	NA
614.54	rs1801726_G	NA	NA	NA	NA	NA	logistic	49591	58	49533	NA	NA	2	[Error: < 100 cases or controls]	NA	NA	Abscess or ulceration of vulva	genitourinary	NA	NA
619.3	rs1801726_G	NA	NA	NA	NA	NA	logistic	49912	88	49824	NA	NA	2	[Error: < 100 cases or controls]	NA	NA	Noninflammatory disorders of cervix	genitourinary	NA	NA
620	rs1801726_G	NA	NA	NA	NA	NA	logistic	52421	82	52339	NA	NA	2	[Error: < 100 cases or controls]	NA	NA	Dysplasia of female genital organs	genitourinary	NA	NA
620.1	rs1801726_G	NA	NA	NA	NA	NA	logistic	52347	8	52339	NA	NA	2	[Error: < 100 cases or controls]	NA	NA	Dysplasia of cervix	genitourinary	NA	NA
622.2	rs1801726_G	NA	NA	NA	NA	NA	logistic	52399	60	52339	NA	NA	2	[Error: < 100 cases or controls]	NA	NA	Mucous polyp of cervix	genitourinary	NA	NA
624.1	rs1801726_G	NA	NA	NA	NA	NA	logistic	48809	37	48772	NA	NA	2	[Error: < 100 cases or controls]	NA	NA	Dystrophy of female genital tract	genitourinary	NA	NA
624.2	rs1801726_G	NA	NA	NA	NA	NA	logistic	48781	9	48772	NA	NA	2	[Error: < 100 cases or controls]	NA	NA	Atrophy of female genital tract	genitourinary	NA	NA
626.15	rs1801726_G	NA	NA	NA	NA	NA	logistic	42249	27	42222	NA	NA	2	[Error: < 100 cases or controls]	NA	NA	Infertility, female, associated with anovulation	genitourinary	NA	NA
626.21	rs1801726_G	NA	NA	NA	NA	NA	logistic	42226	4	42222	NA	NA	2	[Error: < 100 cases or controls]	NA	NA	Mittelschmerz	genitourinary	NA	NA
626.4	rs1801726_G	NA	NA	NA	NA	NA	logistic	42264	42	42222	NA	NA	2	[Error: < 100 cases or controls]	NA	NA	Premenstrual tension syndromes	genitourinary	NA	NA
627.4	rs1801726_G	NA	NA	NA	NA	NA	logistic	42293	71	42222	NA	NA	2	[Error: < 100 cases or controls]	NA	NA	Premenopausal menorrhagia	genitourinary	NA	NA
634.3	rs1801726_G	NA	NA	NA	NA	NA	logistic	51027	37	50990	NA	NA	2	[Error: < 100 cases or controls]	NA	NA	Ectopic pregnancy	pregnancy complications	NA	NA
635.3	rs1801726_G	NA	NA	NA	NA	NA	logistic	51087	97	50990	NA	NA	2	[Error: < 100 cases or controls]	NA	NA	Placenta previa and abruptio placenta	pregnancy complications	NA	NA
636.8	rs1801726_G	NA	NA	NA	NA	NA	logistic	51063	73	50990	NA	NA	2	[Error: < 100 cases or controls]	NA	NA	Cervical incompetence	pregnancy complications	NA	NA
637	rs1801726_G	NA	NA	NA	NA	NA	logistic	50889	61	50828	NA	NA	2	[Error: < 100 cases or controls]	NA	NA	Short gestation; low birth weight; and fetal growth retardation	pregnancy complications	NA	NA
643	rs1801726_G	NA	NA	NA	NA	NA	logistic	53447	85	53362	NA	NA	2	[Error: < 100 cases or controls]	NA	NA	Excessive vomiting in pregnancy	pregnancy complications	NA	NA
643.1	rs1801726_G	NA	NA	NA	NA	NA	logistic	53404	42	53362	NA	NA	2	[Error: < 100 cases or controls]	NA	NA	Hyperemesis gravidarum	pregnancy complications	NA	NA
644	rs1801726_G	NA	NA	NA	NA	NA	logistic	53325	79	53246	NA	NA	2	[Error: < 100 cases or controls]	NA	NA	Anemia during pregnancy	pregnancy complications	NA	NA
647	rs1801726_G	NA	NA	NA	NA	NA	logistic	52898	88	52810	NA	NA	2	[Error: < 100 cases or controls]	NA	NA	Infectious and parasitic complications affecting pregnancy	pregnancy complications	NA	NA
647.3	rs1801726_G	NA	NA	NA	NA	NA	logistic	52841	31	52810	NA	NA	2	[Error: < 100 cases or controls]	NA	NA	Major puerperal infection	pregnancy complications	NA	NA
654.2	rs1801726_G	NA	NA	NA	NA	NA	logistic	52308	47	52261	NA	NA	2	[Error: < 100 cases or controls]	NA	NA	Rhesus isoimmunization in pregnancy	pregnancy complications	NA	NA
656.1	rs1801726_G	NA	NA	NA	NA	NA	logistic	52155	37	52118	NA	NA	1	[Error: < 100 cases or controls]	NA	NA	Isoimmunization of fetus or newborn	pregnancy complications	NA	NA
656.22	rs1801726_G	NA	NA	NA	NA	NA	logistic	52168	50	52118	NA	NA	1	[Error: < 100 cases or controls]	NA	NA	Interstitial emphysema and related conditions of newborn	pregnancy complications	NA	NA
656.9	rs1801726_G	NA	NA	NA	NA	NA	logistic	52202	84	52118	NA	NA	1	[Error: < 100 cases or controls]	NA	NA	Neonatal bradycardia or tachycardia	pregnancy complications	NA	NA
671	rs1801726_G	NA	NA	NA	NA	NA	logistic	53314	74	53240	NA	NA	2	[Error: < 100 cases or controls]	NA	NA	Venous/cerebrovascular complications embolism in pregnancy and the puerperium	pregnancy complications	NA	NA
674	rs1801726_G	NA	NA	NA	NA	NA	logistic	53289	49	53240	NA	NA	2	[Error: < 100 cases or controls]	NA	NA	Other complications of the puerperium NEC	pregnancy complications	NA	NA
676	rs1801726_G	NA	NA	NA	NA	NA	logistic	53244	4	53240	NA	NA	2	[Error: < 100 cases or controls]	NA	NA	Other disorders of the breast associated with childbirth and disorders of lactation	pregnancy complications	NA	NA
686.3	rs1801726_G	NA	NA	NA	NA	NA	logistic	42755	75	42680	NA	NA	2	[Error: < 100 cases or controls]	NA	NA	Pilonidal cyst	dermatologic	NA	NA
686.4	rs1801726_G	NA	NA	NA	NA	NA	logistic	42732	52	42680	NA	NA	2	[Error: < 100 cases or controls]	NA	NA	Pyogenic granuloma	dermatologic	NA	NA
686.5	rs1801726_G	NA	NA	NA	NA	NA	logistic	42733	53	42680	NA	NA	2	[Error: < 100 cases or controls]	NA	NA	Pyoderma	dermatologic	NA	NA
687.3	rs1801726_G	NA	NA	NA	NA	NA	logistic	39305	52	39253	NA	NA	2	[Error: < 100 cases or controls]	NA	NA	Changes in skin texture	dermatologic	NA	NA
691.1	rs1801726_G	NA	NA	NA	NA	NA	logistic	43944	6	43938	NA	NA	2	[Error: < 100 cases or controls]	NA	NA	Ichthyosis congenita	dermatologic	NA	NA
691.3	rs1801726_G	NA	NA	NA	NA	NA	logistic	43974	36	43938	NA	NA	2	[Error: < 100 cases or controls]	NA	NA	Congenital pigmentary anomalies of skin	dermatologic	NA	NA
694.1	rs1801726_G	NA	NA	NA	NA	NA	logistic	43990	52	43938	NA	NA	2	[Error: < 100 cases or controls]	NA	NA	Vitiligo	dermatologic	NA	NA
694.3	rs1801726_G	NA	NA	NA	NA	NA	logistic	43954	16	43938	NA	NA	2	[Error: < 100 cases or controls]	NA	NA	Vascular disorders of skin	dermatologic	NA	NA
695.1	rs1801726_G	NA	NA	NA	NA	NA	logistic	43958	20	43938	NA	NA	2	[Error: < 100 cases or controls]	NA	NA	Toxic erythema	dermatologic	NA	NA
695.2	rs1801726_G	NA	NA	NA	NA	NA	logistic	43997	59	43938	NA	NA	2	[Error: < 100 cases or controls]	NA	NA	Bullous dermatoses	dermatologic	NA	NA
695.21	rs1801726_G	NA	NA	NA	NA	NA	logistic	43959	21	43938	NA	NA	2	[Error: < 100 cases or controls]	NA	NA	Dermatitis herpetiformis	dermatologic	NA	NA
695.22	rs1801726_G	NA	NA	NA	NA	NA	logistic	43970	32	43938	NA	NA	2	[Error: < 100 cases or controls]	NA	NA	Pemphigus and pemphigoid	dermatologic	NA	NA
695.81	rs1801726_G	NA	NA	NA	NA	NA	logistic	43981	43	43938	NA	NA	2	[Error: < 100 cases or controls]	NA	NA	Erythema nodosum	dermatologic	NA	NA
696.2	rs1801726_G	NA	NA	NA	NA	NA	logistic	43945	7	43938	NA	NA	2	[Error: < 100 cases or controls]	NA	NA	Parapsoriasis	dermatologic	NA	NA
696.3	rs1801726_G	NA	NA	NA	NA	NA	logistic	43960	22	43938	NA	NA	2	[Error: < 100 cases or controls]	NA	NA	Pityriasis	dermatologic	NA	NA
701.6	rs1801726_G	NA	NA	NA	NA	NA	logistic	46658	72	46586	NA	NA	1	[Error: < 100 cases or controls]	NA	NA	Acquired acanthosis nigricans	dermatologic	NA	NA
702.4	rs1801726_G	NA	NA	NA	NA	NA	logistic	41711	13	41698	NA	NA	1	[Error: < 100 cases or controls]	NA	NA	Degenerative skin disorders	dermatologic	NA	NA
704.11	rs1801726_G	NA	NA	NA	NA	NA	logistic	48767	82	48685	NA	NA	2	[Error: < 100 cases or controls]	NA	NA	Alopecia Areata	dermatologic	NA	NA
704.12	rs1801726_G	NA	NA	NA	NA	NA	logistic	48770	85	48685	NA	NA	2	[Error: < 100 cases or controls]	NA	NA	Telogen effluvium	dermatologic	NA	NA
706.3	rs1801726_G	NA	NA	NA	NA	NA	logistic	46720	2	46718	NA	NA	2	[Error: < 100 cases or controls]	NA	NA	Seborrhea	dermatologic	NA	NA
709.4	rs1801726_G	NA	NA	NA	NA	NA	logistic	43240	68	43172	NA	NA	2	[Error: < 100 cases or controls]	NA	NA	Polymyositis	dermatologic	NA	NA
710.2	rs1801726_G	NA	NA	NA	NA	NA	logistic	42551	4	42547	NA	NA	2	[Error: < 100 cases or controls]	NA	NA	Periostitis	musculoskeletal	NA	NA
710.3	rs1801726_G	NA	NA	NA	NA	NA	logistic	42549	2	42547	NA	NA	2	[Error: < 100 cases or controls]	NA	NA	Osteopathy resulting from poliomyelitis	musculoskeletal	NA	NA
711.2	rs1801726_G	NA	NA	NA	NA	NA	logistic	42563	16	42547	NA	NA	2	[Error: < 100 cases or controls]	NA	NA	Reiter's disease	musculoskeletal	NA	NA
711.3	rs1801726_G	NA	NA	NA	NA	NA	logistic	42593	46	42547	NA	NA	2	[Error: < 100 cases or controls]	NA	NA	Behcet's syndrome	musculoskeletal	NA	NA
715.3	rs1801726_G	NA	NA	NA	NA	NA	logistic	43900	66	43834	NA	NA	2	[Error: < 100 cases or controls]	NA	NA	Spinal enthesopathy	musculoskeletal	NA	NA
716.1	rs1801726_G	NA	NA	NA	NA	NA	logistic	42587	40	42547	NA	NA	2	[Error: < 100 cases or controls]	NA	NA	Unspecified polyarthropathy or polyarthritis	musculoskeletal	NA	NA
716.2	rs1801726_G	NA	NA	NA	NA	NA	logistic	42563	16	42547	NA	NA	2	[Error: < 100 cases or controls]	NA	NA	Unspecified monoarthritis	musculoskeletal	NA	NA
716.3	rs1801726_G	NA	NA	NA	NA	NA	logistic	42548	1	42547	NA	NA	2	[Error: < 100 cases or controls]	NA	NA	Kaschin-Beck disease	musculoskeletal	NA	NA
716.8	rs1801726_G	NA	NA	NA	NA	NA	logistic	42561	14	42547	NA	NA	2	[Error: < 100 cases or controls]	NA	NA	Palindromic rheumatism	musculoskeletal	NA	NA
721.8	rs1801726_G	NA	NA	NA	NA	NA	logistic	40538	40	40498	NA	NA	2	[Error: < 100 cases or controls]	NA	NA	Other allied disorders of spine	musculoskeletal	NA	NA
722.3	rs1801726_G	NA	NA	NA	NA	NA	logistic	40500	2	40498	NA	NA	2	[Error: < 100 cases or controls]	NA	NA	Schmorl's nodes	musculoskeletal	NA	NA
723.1	rs1801726_G	NA	NA	NA	NA	NA	logistic	40557	59	40498	NA	NA	2	[Error: < 100 cases or controls]	NA	NA	Torticollis	musculoskeletal	NA	NA
727.8	rs1801726_G	NA	NA	NA	NA	NA	logistic	37944	99	37845	NA	NA	2	[Error: < 100 cases or controls]	NA	NA	Plica syndrome	musculoskeletal	NA	NA
728.1	rs1801726_G	NA	NA	NA	NA	NA	logistic	37888	43	37845	NA	NA	2	[Error: < 100 cases or controls]	NA	NA	Muscular calcification and ossification	musculoskeletal	NA	NA
729.1	rs1801726_G	NA	NA	NA	NA	NA	logistic	37854	9	37845	NA	NA	2	[Error: < 100 cases or controls]	NA	NA	Rheumatism, unspecified and fibrositis	musculoskeletal	NA	NA
729.3	rs1801726_G	NA	NA	NA	NA	NA	logistic	37892	47	37845	NA	NA	2	[Error: < 100 cases or controls]	NA	NA	Panniculitis	musculoskeletal	NA	NA
729.7	rs1801726_G	NA	NA	NA	NA	NA	logistic	37872	27	37845	NA	NA	2	[Error: < 100 cases or controls]	NA	NA	Nontraumatic compartment syndrome	musculoskeletal	NA	NA
731	rs1801726_G	NA	NA	NA	NA	NA	logistic	41678	78	41600	NA	NA	2	[Error: < 100 cases or controls]	NA	NA	Osteitis deformans and osteopathies associated with other disorders classified elsewhere	musculoskeletal	NA	NA
731.1	rs1801726_G	NA	NA	NA	NA	NA	logistic	41616	16	41600	NA	NA	2	[Error: < 100 cases or controls]	NA	NA	Osteitis deformans [Paget's disease of bone]	musculoskeletal	NA	NA
732.1	rs1801726_G	NA	NA	NA	NA	NA	logistic	41689	89	41600	NA	NA	2	[Error: < 100 cases or controls]	NA	NA	Juvenile osteochondrosis	musculoskeletal	NA	NA
732.7	rs1801726_G	NA	NA	NA	NA	NA	logistic	41662	62	41600	NA	NA	2	[Error: < 100 cases or controls]	NA	NA	Osteochondritis dissecans	musculoskeletal	NA	NA
733.2	rs1801726_G	NA	NA	NA	NA	NA	logistic	41668	68	41600	NA	NA	2	[Error: < 100 cases or controls]	NA	NA	Cyst of bone	musculoskeletal	NA	NA
733.6	rs1801726_G	NA	NA	NA	NA	NA	logistic	41680	80	41600	NA	NA	2	[Error: < 100 cases or controls]	NA	NA	Costochondritis	musculoskeletal	NA	NA
733.9	rs1801726_G	NA	NA	NA	NA	NA	logistic	41691	91	41600	NA	NA	2	[Error: < 100 cases or controls]	NA	NA	Chondromalacia	musculoskeletal	NA	NA
735.22	rs1801726_G	NA	NA	NA	NA	NA	logistic	45059	27	45032	NA	NA	2	[Error: < 100 cases or controls]	NA	NA	Claw toe (acquired)	musculoskeletal	NA	NA
736.1	rs1801726_G	NA	NA	NA	NA	NA	logistic	45042	10	45032	NA	NA	2	[Error: < 100 cases or controls]	NA	NA	Acquired deformities of forearm	musculoskeletal	NA	NA
736.3	rs1801726_G	NA	NA	NA	NA	NA	logistic	45069	37	45032	NA	NA	2	[Error: < 100 cases or controls]	NA	NA	Acquired deformities of hip	musculoskeletal	NA	NA
736.4	rs1801726_G	NA	NA	NA	NA	NA	logistic	45077	45	45032	NA	NA	2	[Error: < 100 cases or controls]	NA	NA	Genu valgum or varum (acquired)	musculoskeletal	NA	NA
736.5	rs1801726_G	NA	NA	NA	NA	NA	logistic	45050	18	45032	NA	NA	2	[Error: < 100 cases or controls]	NA	NA	Acquired deformities of knee	musculoskeletal	NA	NA
736.6	rs1801726_G	NA	NA	NA	NA	NA	logistic	45123	91	45032	NA	NA	2	[Error: < 100 cases or controls]	NA	NA	Unequal leg length (acquired)	musculoskeletal	NA	NA
737.2	rs1801726_G	NA	NA	NA	NA	NA	logistic	45039	7	45032	NA	NA	2	[Error: < 100 cases or controls]	NA	NA	Lordosis (acquired)	musculoskeletal	NA	NA
741.1	rs1801726_G	NA	NA	NA	NA	NA	logistic	42846	62	42784	NA	NA	1	[Error: < 100 cases or controls]	NA	NA	Ankylosis of joint	musculoskeletal	NA	NA
741.5	rs1801726_G	NA	NA	NA	NA	NA	logistic	42819	35	42784	NA	NA	1	[Error: < 100 cases or controls]	NA	NA	Hemarthrosis	musculoskeletal	NA	NA
741.6	rs1801726_G	NA	NA	NA	NA	NA	logistic	42808	24	42784	NA	NA	1	[Error: < 100 cases or controls]	NA	NA	Villonodular synovitis	musculoskeletal	NA	NA
742.1	rs1801726_G	NA	NA	NA	NA	NA	logistic	42826	42	42784	NA	NA	1	[Error: < 100 cases or controls]	NA	NA	Loose body in joint	musculoskeletal	NA	NA
742.2	rs1801726_G	NA	NA	NA	NA	NA	logistic	42881	97	42784	NA	NA	1	[Error: < 100 cases or controls]	NA	NA	Pathological, developmental or recurrent dislocation	musculoskeletal	NA	NA
742.8	rs1801726_G	NA	NA	NA	NA	NA	logistic	42808	24	42784	NA	NA	1	[Error: < 100 cases or controls]	NA	NA	Articular cartilage disorder	musculoskeletal	NA	NA
749.1	rs1801726_G	NA	NA	NA	NA	NA	logistic	43034	60	42974	NA	NA	1	[Error: < 100 cases or controls]	NA	NA	Cleft palate	congenital anomalies	NA	NA
750.11	rs1801726_G	NA	NA	NA	NA	NA	logistic	49950	28	49922	NA	NA	2	[Error: < 100 cases or controls]	NA	NA	Esophageal atresia/tracheoesophageal fistula	congenital anomalies	NA	NA
750.13	rs1801726_G	NA	NA	NA	NA	NA	logistic	50008	86	49922	NA	NA	2	[Error: < 100 cases or controls]	NA	NA	Congenital anomalies of mouth/tongue	congenital anomalies	NA	NA
750.14	rs1801726_G	NA	NA	NA	NA	NA	logistic	49933	11	49922	NA	NA	2	[Error: < 100 cases or controls]	NA	NA	Congenital anomalies of esophagus	congenital anomalies	NA	NA
750.15	rs1801726_G	NA	NA	NA	NA	NA	logistic	49925	3	49922	NA	NA	2	[Error: < 100 cases or controls]	NA	NA	Congenital anomalies of stomach	congenital anomalies	NA	NA
750.22	rs1801726_G	NA	NA	NA	NA	NA	logistic	50014	92	49922	NA	NA	2	[Error: < 100 cases or controls]	NA	NA	Congenital anomaly of gallbladder, bile ducts, liver, pancreas	congenital anomalies	NA	NA
750.5	rs1801726_G	NA	NA	NA	NA	NA	logistic	49948	26	49922	NA	NA	2	[Error: < 100 cases or controls]	NA	NA	Congenital hypertrophic pyloric stenosis	congenital anomalies	NA	NA
751.11	rs1801726_G	NA	NA	NA	NA	NA	logistic	49999	77	49922	NA	NA	2	[Error: < 100 cases or controls]	NA	NA	Congenital anomalies of female genital organs	congenital anomalies	NA	NA
753.1	rs1801726_G	NA	NA	NA	NA	NA	logistic	52006	18	51988	NA	NA	1	[Error: < 100 cases or controls]	NA	NA	Congenital cataract and lens anomalies	congenital anomalies	NA	NA
753.2	rs1801726_G	NA	NA	NA	NA	NA	logistic	52039	51	51988	NA	NA	2	[Error: < 100 cases or controls]	NA	NA	Congenital anomalies of posterior segment of eye	congenital anomalies	NA	NA
754.1	rs1801726_G	NA	NA	NA	NA	NA	logistic	51392	26	51366	NA	NA	2	[Error: < 100 cases or controls]	NA	NA	Lumbosacral spondylolysis, congenital	congenital anomalies	NA	NA
755.3	rs1801726_G	NA	NA	NA	NA	NA	logistic	51406	40	51366	NA	NA	2	[Error: < 100 cases or controls]	NA	NA	Congenital anomaly of fingers/toes	congenital anomalies	NA	NA
755.4	rs1801726_G	NA	NA	NA	NA	NA	logistic	51419	53	51366	NA	NA	2	[Error: < 100 cases or controls]	NA	NA	Congenital anomalies of upper limb, including shoulder girdle	congenital anomalies	NA	NA
756.1	rs1801726_G	NA	NA	NA	NA	NA	logistic	51433	67	51366	NA	NA	2	[Error: < 100 cases or controls]	NA	NA	Congenital anomalies of abdominal wall; diaphram	congenital anomalies	NA	NA
756.2	rs1801726_G	NA	NA	NA	NA	NA	logistic	51441	75	51366	NA	NA	2	[Error: < 100 cases or controls]	NA	NA	Pectus and other congenital anomalies of ribs/sternum	congenital anomalies	NA	NA
756.21	rs1801726_G	NA	NA	NA	NA	NA	logistic	51415	49	51366	NA	NA	2	[Error: < 100 cases or controls]	NA	NA	Pectus excavatum	congenital anomalies	NA	NA
756.22	rs1801726_G	NA	NA	NA	NA	NA	logistic	51381	15	51366	NA	NA	2	[Error: < 100 cases or controls]	NA	NA	Pectus carinatum	congenital anomalies	NA	NA
756.5	rs1801726_G	NA	NA	NA	NA	NA	logistic	51426	60	51366	NA	NA	2	[Error: < 100 cases or controls]	NA	NA	Congenital osteodystrophies	congenital anomalies	NA	NA
757	rs1801726_G	NA	NA	NA	NA	NA	logistic	51191	42	51149	NA	NA	1	[Error: < 100 cases or controls]	NA	NA	Congenital anomalies of the integument	congenital anomalies	NA	NA
759.1	rs1801726_G	NA	NA	NA	NA	NA	logistic	51171	22	51149	NA	NA	1	[Error: < 100 cases or controls]	NA	NA	Anomalies of endocrine glands, congenital	congenital anomalies	NA	NA
767	rs1801726_G	NA	NA	NA	NA	NA	logistic	45963	44	45919	NA	NA	2	[Error: < 100 cases or controls]	NA	NA	Cervicocranial/Cervicobrachial syndrome	symptoms	NA	NA
769	rs1801726_G	NA	NA	NA	NA	NA	logistic	53526	71	53455	NA	NA	2	[Error: < 100 cases or controls]	NA	NA	Nonallopathic lesions NEC	symptoms	NA	NA
772.1	rs1801726_G	NA	NA	NA	NA	NA	logistic	45571	97	45474	NA	NA	2	[Error: < 100 cases or controls]	NA	NA	Muscular wasting and disuse atrophy	symptoms	NA	NA
781.1	rs1801726_G	NA	NA	NA	NA	NA	logistic	50851	31	50820	NA	NA	2	[Error: < 100 cases or controls]	NA	NA	Loss of height	symptoms	NA	NA
783.1	rs1801726_G	NA	NA	NA	NA	NA	logistic	40289	82	40207	NA	NA	1	[Error: < 100 cases or controls]	NA	NA	Postprocedural fever	symptoms	NA	NA
789.1	rs1801726_G	NA	NA	NA	NA	NA	logistic	38376	82	38294	NA	NA	1	[Error: < 100 cases or controls]	NA	NA	Persistent vomiting	symptoms	NA	NA
790	rs1801726_G	NA	NA	NA	NA	NA	logistic	51030	19	51011	NA	NA	2	[Error: < 100 cases or controls]	NA	NA	Nonspecific findings on examination of blood	symptoms	NA	NA
790.9	rs1801726_G	NA	NA	NA	NA	NA	logistic	51014	3	51011	NA	NA	2	[Error: < 100 cases or controls]	NA	NA	Abnormal arterial blood gases	symptoms	NA	NA
794	rs1801726_G	NA	NA	NA	NA	NA	logistic	53557	21	53536	NA	NA	2	[Error: < 100 cases or controls]	NA	NA	Abnormal results of other function studies (bladder, pancreas, placenta, spleen, etc)	symptoms	NA	NA
795	rs1801726_G	NA	NA	NA	NA	NA	logistic	53471	55	53416	NA	NA	2	[Error: < 100 cases or controls]	NA	NA	Other and nonspecific abnormal cytological, histological and immunological findings	symptoms	NA	NA
795.81	rs1801726_G	NA	NA	NA	NA	NA	logistic	53470	54	53416	NA	NA	2	[Error: < 100 cases or controls]	NA	NA	Elevated carcinoembryonic antigen [CEA]	symptoms	NA	NA
795.82	rs1801726_G	NA	NA	NA	NA	NA	logistic	53426	10	53416	NA	NA	2	[Error: < 100 cases or controls]	NA	NA	Elevated cancer antigen 125 [CA 125]	symptoms	NA	NA
816	rs1801726_G	NA	NA	NA	NA	NA	logistic	51210	44	51166	NA	NA	2	[Error: < 100 cases or controls]	NA	NA	Cerebral laceration and contusion	injuries & poisonings	NA	NA
823	rs1801726_G	NA	NA	NA	NA	NA	logistic	41005	1	41004	NA	NA	1	[Error: < 100 cases or controls]	NA	NA	Torus fracture	injuries & poisonings	NA	NA
840.1	rs1801726_G	NA	NA	NA	NA	NA	logistic	45163	77	45086	NA	NA	2	[Error: < 100 cases or controls]	NA	NA	Muscle/tendon sprain	injuries & poisonings	NA	NA
856	rs1801726_G	NA	NA	NA	NA	NA	logistic	45091	78	45013	NA	NA	1	[Error: < 100 cases or controls]	NA	NA	Vascular complications of surgery and medical procedures	injuries & poisonings	NA	NA
857	rs1801726_G	NA	NA	NA	NA	NA	logistic	45101	88	45013	NA	NA	1	[Error: < 100 cases or controls]	NA	NA	Mechanical complication of unspecified genitourinary device, implant, and graft	injuries & poisonings	NA	NA
870.1	rs1801726_G	NA	NA	NA	NA	NA	logistic	46395	62	46333	NA	NA	1	[Error: < 100 cases or controls]	NA	NA	Open wound or laceration of eye or eyelid	injuries & poisonings	NA	NA
870.2	rs1801726_G	NA	NA	NA	NA	NA	logistic	46348	15	46333	NA	NA	1	[Error: < 100 cases or controls]	NA	NA	Open wound of ear	injuries & poisonings	NA	NA
870.4	rs1801726_G	NA	NA	NA	NA	NA	logistic	46362	29	46333	NA	NA	1	[Error: < 100 cases or controls]	NA	NA	Open wound of nose and sinus	injuries & poisonings	NA	NA
870.5	rs1801726_G	NA	NA	NA	NA	NA	logistic	46406	73	46333	NA	NA	1	[Error: < 100 cases or controls]	NA	NA	Open wound of lip and mouth	injuries & poisonings	NA	NA
870.6	rs1801726_G	NA	NA	NA	NA	NA	logistic	46358	25	46333	NA	NA	1	[Error: < 100 cases or controls]	NA	NA	Open wound of neck	injuries & poisonings	NA	NA
870.8	rs1801726_G	NA	NA	NA	NA	NA	logistic	46344	11	46333	NA	NA	1	[Error: < 100 cases or controls]	NA	NA	Open wound of genital organs	injuries & poisonings	NA	NA
871.4	rs1801726_G	NA	NA	NA	NA	NA	logistic	46379	46	46333	NA	NA	1	[Error: < 100 cases or controls]	NA	NA	Open wound of toe(s)	injuries & poisonings	NA	NA
876	rs1801726_G	NA	NA	NA	NA	NA	logistic	46392	59	46333	NA	NA	1	[Error: < 100 cases or controls]	NA	NA	Posttraumatic wound infection not elsewhere classified	injuries & poisonings	NA	NA
905	rs1801726_G	NA	NA	NA	NA	NA	logistic	52786	10	52776	NA	NA	2	[Error: < 100 cases or controls]	NA	NA	Late effects of musculoskeletal and connective tissue injuries	injuries & poisonings	NA	NA
910	rs1801726_G	NA	NA	NA	NA	NA	logistic	53545	11	53534	NA	NA	2	[Error: < 100 cases or controls]	NA	NA	Superficial injury, infected	injuries & poisonings	NA	NA
911	rs1801726_G	NA	NA	NA	NA	NA	logistic	53471	37	53434	NA	NA	2	[Error: < 100 cases or controls]	NA	NA	Blister	injuries & poisonings	NA	NA
938.1	rs1801726_G	NA	NA	NA	NA	NA	logistic	40303	29	40274	NA	NA	1	[Error: < 100 cases or controls]	NA	NA	Acute dermatitis due to solar radiation	dermatologic	NA	NA
939.1	rs1801726_G	NA	NA	NA	NA	NA	logistic	40284	10	40274	NA	NA	1	[Error: < 100 cases or controls]	NA	NA	Contact and allergic dermatitis of eyelid	dermatologic	NA	NA
941	rs1801726_G	NA	NA	NA	NA	NA	logistic	40328	54	40274	NA	NA	1	[Error: < 100 cases or controls]	NA	NA	Adverse reaction to serum or vaccine	injuries & poisonings	NA	NA
942	rs1801726_G	NA	NA	NA	NA	NA	logistic	40332	58	40274	NA	NA	1	[Error: < 100 cases or controls]	NA	NA	Infusion and transfusion reaction	injuries & poisonings	NA	NA
949.1	rs1801726_G	NA	NA	NA	NA	NA	logistic	40371	97	40274	NA	NA	2	[Error: < 100 cases or controls]	NA	NA	Diaper or napkin rash	injuries & poisonings	NA	NA
952	rs1801726_G	NA	NA	NA	NA	NA	logistic	53563	65	53498	NA	NA	2	[Error: < 100 cases or controls]	NA	NA	Spinal cord injury without evidence of spinal bone injury	injuries & poisonings	NA	NA
957	rs1801726_G	NA	NA	NA	NA	NA	logistic	53501	3	53498	NA	NA	2	[Error: < 100 cases or controls]	NA	NA	Injury to other and unspecified nerves	injuries & poisonings	NA	NA
958.1	rs1801726_G	NA	NA	NA	NA	NA	logistic	52514	83	52431	NA	NA	2	[Error: < 100 cases or controls]	NA	NA	Postoperative shock	injuries & poisonings	NA	NA
960.1	rs1801726_G	NA	NA	NA	NA	NA	logistic	39804	3	39801	NA	NA	2	[Error: < 100 cases or controls]	NA	NA	Adverse effects of antibacterials (not penicillins)	injuries & poisonings	NA	NA
960.3	rs1801726_G	NA	NA	NA	NA	NA	NA	39801	NA	NA	NA	NA	2	[Error: non-varying phenotype or genotype]	NA	NA	Poisoning by antifungal antibiotics	injuries & poisonings	NA	NA
962.2	rs1801726_G	NA	NA	NA	NA	NA	logistic	39840	39	39801	NA	NA	2	[Error: < 100 cases or controls]	NA	NA	Insulins and antidiabetic agents causing adverse effects in therapeutic use	injuries & poisonings	NA	NA
962.3	rs1801726_G	NA	NA	NA	NA	NA	logistic	39807	6	39801	NA	NA	2	[Error: < 100 cases or controls]	NA	NA	Hormones and synthetic substitutes causing adverse effects in therapeutic use	injuries & poisonings	NA	NA
964	rs1801726_G	NA	NA	NA	NA	NA	logistic	39886	85	39801	NA	NA	2	[Error: < 100 cases or controls]	NA	NA	Poisoning by agents primarily affecting blood constituents	injuries & poisonings	NA	NA
964.1	rs1801726_G	NA	NA	NA	NA	NA	logistic	39882	81	39801	NA	NA	2	[Error: < 100 cases or controls]	NA	NA	Anticoagulants causing adverse effects	injuries & poisonings	NA	NA
965.2	rs1801726_G	NA	NA	NA	NA	NA	logistic	39803	2	39801	NA	NA	2	[Error: < 100 cases or controls]	NA	NA	Antirheumatics causing adverse effects in therapeutic use	injuries & poisonings	NA	NA
965.3	rs1801726_G	NA	NA	NA	NA	NA	logistic	39816	15	39801	NA	NA	2	[Error: < 100 cases or controls]	NA	NA	Salicylates causing adverse effects in therapeutic use	injuries & poisonings	NA	NA
966	rs1801726_G	NA	NA	NA	NA	NA	logistic	39841	40	39801	NA	NA	2	[Error: < 100 cases or controls]	NA	NA	Poisoning by anticonvulsants and anti-Parkinsonism drugs	injuries & poisonings	NA	NA
971	rs1801726_G	NA	NA	NA	NA	NA	logistic	39808	7	39801	NA	NA	2	[Error: < 100 cases or controls]	NA	NA	Poisoning by drugs primarily affecting the autonomic nervous system	injuries & poisonings	NA	NA
972.1	rs1801726_G	NA	NA	NA	NA	NA	logistic	39822	21	39801	NA	NA	2	[Error: < 100 cases or controls]	NA	NA	Cardiac rhythm regulators causing adverse effects in therapeutic use	injuries & poisonings	NA	NA
972.2	rs1801726_G	NA	NA	NA	NA	NA	NA	39801	NA	NA	NA	NA	2	[Error: non-varying phenotype or genotype]	NA	NA	Antilipemic and antiarteriosclerotic drugs causing adverse effects in therapeutic use	injuries & poisonings	NA	NA
972.6	rs1801726_G	NA	NA	NA	NA	NA	logistic	39814	13	39801	NA	NA	2	[Error: < 100 cases or controls]	NA	NA	Antihypertensive agents causing adverse effects	injuries & poisonings	NA	NA
973	rs1801726_G	NA	NA	NA	NA	NA	logistic	39810	9	39801	NA	NA	2	[Error: < 100 cases or controls]	NA	NA	Poisoning by agents primarily affecting the gastrointestinal system	injuries & poisonings	NA	NA
974	rs1801726_G	NA	NA	NA	NA	NA	logistic	39882	81	39801	NA	NA	2	[Error: < 100 cases or controls]	NA	NA	Poisoning by water, mineral, and uric acid metabolism drugs	injuries & poisonings	NA	NA
975	rs1801726_G	NA	NA	NA	NA	NA	logistic	39819	18	39801	NA	NA	2	[Error: < 100 cases or controls]	NA	NA	Poisoning by agents primarily acting on the smooth and skeletal muscles and respiratory system	injuries & poisonings	NA	NA
976	rs1801726_G	NA	NA	NA	NA	NA	logistic	39807	6	39801	NA	NA	2	[Error: < 100 cases or controls]	NA	NA	Poisoning by agents primarily affecting skin & mucous membrane, ophthalmological, otorhinolaryngological, & dental drugs	injuries & poisonings	NA	NA
981	rs1801726_G	NA	NA	NA	NA	NA	logistic	53272	5	53267	NA	NA	2	[Error: < 100 cases or controls]	NA	NA	Toxic effect of (non-ethyl) alcohol and petroleum and other solvents	injuries & poisonings	NA	NA
983	rs1801726_G	NA	NA	NA	NA	NA	logistic	53270	3	53267	NA	NA	2	[Error: < 100 cases or controls]	NA	NA	Toxic effect of corrosive aromatics, acids, and caustic alkalis	injuries & poisonings	NA	NA
984	rs1801726_G	NA	NA	NA	NA	NA	logistic	53271	4	53267	NA	NA	2	[Error: < 100 cases or controls]	NA	NA	Toxic effect of lead and its compounds (including fumes)	injuries & poisonings	NA	NA
985	rs1801726_G	NA	NA	NA	NA	NA	logistic	53282	15	53267	NA	NA	2	[Error: < 100 cases or controls]	NA	NA	Toxic effect of other metals	injuries & poisonings	NA	NA
986	rs1801726_G	NA	NA	NA	NA	NA	logistic	53271	4	53267	NA	NA	2	[Error: < 100 cases or controls]	NA	NA	Toxic effect of carbon monoxide	injuries & poisonings	NA	NA
987	rs1801726_G	NA	NA	NA	NA	NA	logistic	53275	8	53267	NA	NA	2	[Error: < 100 cases or controls]	NA	NA	Toxic effect of other gases, fumes, or vapors	injuries & poisonings	NA	NA
988	rs1801726_G	NA	NA	NA	NA	NA	logistic	53273	6	53267	NA	NA	2	[Error: < 100 cases or controls]	NA	NA	Toxic effect of noxious substances eaten as food	injuries & poisonings	NA	NA
989	rs1801726_G	NA	NA	NA	NA	NA	logistic	53300	33	53267	NA	NA	2	[Error: < 100 cases or controls]	NA	NA	Toxic effect of other substances, chiefly nonmedicinal as to source	injuries & poisonings	NA	NA
512.3	rs1801726_G	NA	NA	NA	NA	NA	NA	24770	NA	NA	NA	NA	0	[Error: non-varying phenotype or genotype]	NA	NA	Abnormal chest sounds	respiratory	NA	NA
598.4	rs1801726_G	NA	NA	NA	NA	NA	NA	52711	NA	NA	NA	NA	2	[Error: non-varying phenotype or genotype]	NA	NA	Other cells and casts in urine	genitourinary	NA	NA

### Sheet: AFR rs1801725 Additive
outcome	snp	adjustment	beta	SE	OR	p	type	n_total	n_cases	n_controls	HWE_p	allele_freq	n_no_snp	note	bonferroni	fdr	description	group
759	rs1801725_T	NA	0.681222	0.197009	1.97629	0.000544552	logistic	10296	246	10050	0.87503	0.0373932	7		FALSE	FALSE	Other and unspecified congenital anomalies	congenital anomalies
714.1	rs1801725_T	NA	0.637285	0.222189	1.89134	0.00412807	logistic	9530	220	9310	0.858843	0.0379853	7		FALSE	FALSE	Rheumatoid arthritis	musculoskeletal
714	rs1801725_T	NA	0.536517	0.192193	1.71004	0.00524561	logistic	9621	311	9310	0.842739	0.0380418	7		FALSE	FALSE	Rheumatoid arthritis and other inflammatory polyarthropathies	musculoskeletal
401.21	rs1801725_T	NA	-0.604231	0.22205	0.546495	0.00650561	logistic	6280	669	5611	0.967282	0.0406847	6		FALSE	FALSE	Hypertensive heart disease	circulatory system
701.4	rs1801725_T	NA	0.724329	0.269048	2.06335	0.00709843	logistic	9709	123	9586	0.892182	0.038212	7		FALSE	FALSE	Keloid scar	dermatologic
401.3	rs1801725_T	NA	-0.699669	0.265743	0.49675	0.00846653	logistic	6015	404	5611	0.968983	0.0414796	6		FALSE	FALSE	Other hypertensive complications	circulatory system
654.1	rs1801725_T	NA	0.717457	0.273596	2.04922	0.00873315	logistic	10186	116	10070	0.550644	0.0374043	7		FALSE	FALSE	Abnormality of organs and soft tissues of pelvis complicating pregnancy, childbirth, or the puerperium	pregnancy complications
260.2	rs1801725_T	NA	0.584104	0.226428	1.79338	0.00989018	logistic	7713	191	7522	0.847794	0.0383768	7		FALSE	FALSE	severe protein-calorie malnutrition	endocrine/metabolic
250.22	rs1801725_T	NA	-0.646646	0.260897	0.5238	0.0131916	logistic	8437	481	7956	0.845543	0.0380467	8		FALSE	FALSE	Type 2 diabetes with renal manifestations	endocrine/metabolic
401.2	rs1801725_T	NA	-0.383066	0.158438	0.681768	0.015616	logistic	7022	1411	5611	0.937902	0.0396611	6		FALSE	FALSE	Hypertensive heart and/or renal disease	circulatory system
573.5	rs1801725_T	NA	0.666504	0.280501	1.94742	0.017496	logistic	8958	104	8854	0.859113	0.0391829	8		FALSE	FALSE	Jaundice (not of newborn)	digestive
401.1	rs1801725_T	NA	-0.2442	0.103324	0.783331	0.0181068	logistic	9921	4310	5611	0.843656	0.0374458	7		FALSE	FALSE	Essential hypertension	circulatory system
619.4	rs1801725_T	NA	0.471344	0.199852	1.60215	0.0183507	logistic	9716	280	9436	0.884424	0.0383388	7		FALSE	FALSE	Noninflammatory disorders of vagina	genitourinary
564	rs1801725_T	NA	-0.6656	0.286332	0.513965	0.0200947	logistic	7988	306	7682	0.871118	0.038683	6		FALSE	FALSE	Functional digestive disorders	digestive
805	rs1801725_T	NA	0.605864	0.262112	1.83283	0.0208069	logistic	8937	129	8808	0.860345	0.0379881	6		FALSE	FALSE	Fracture of vertebral column without mention of spinal cord injury	injuries & poisonings
743	rs1801725_T	NA	0.347095	0.15088	1.41495	0.0214215	logistic	10162	608	9554	0.880958	0.0375418	8		FALSE	FALSE	Osteoporosis, osteopenia and pathological fracture	musculoskeletal
401	rs1801725_T	NA	-0.233765	0.102064	0.791547	0.0219994	logistic	10026	4415	5611	0.832327	0.0374028	7		FALSE	FALSE	Hypertension	circulatory system
348	rs1801725_T	NA	-0.558166	0.243725	0.572258	0.0220128	logistic	8815	415	8400	0.893697	0.0376631	8		FALSE	FALSE	Other conditions of brain	neurological
647.1	rs1801725_T	NA	-1.03938	0.458843	0.353674	0.0234991	logistic	10312	174	10138	0.823163	0.0369957	7		FALSE	FALSE	Infections of genitourinary tract during pregnancy	pregnancy complications
411.2	rs1801725_T	NA	-0.536811	0.247929	0.584609	0.0303736	logistic	9225	437	8788	0.911721	0.0388076	8		FALSE	FALSE	Myocardial infarction	circulatory system
316	rs1801725_T	NA	-0.417746	0.195436	0.658529	0.0325565	logistic	8818	573	8245	0.684858	0.0390678	8		FALSE	FALSE	Substance addiction and disorders	mental disorders
830	rs1801725_T	NA	0.424957	0.202049	1.52953	0.0354446	logistic	10207	256	9951	0.867944	0.0376702	7		FALSE	FALSE	Dislocation	injuries & poisonings
250.24	rs1801725_T	NA	-0.500119	0.238537	0.606458	0.0360278	logistic	8438	482	7956	0.829583	0.0382792	8		FALSE	FALSE	Type 2 diabetes with neurological manifestations	endocrine/metabolic
512.8	rs1801725_T	NA	-0.229117	0.109314	0.795235	0.0360867	logistic	7066	1816	5250	0.885065	0.0379281	8		FALSE	FALSE	Cough	respiratory
560	rs1801725_T	NA	-0.626042	0.299247	0.534704	0.0364334	logistic	7968	286	7682	0.777826	0.0387174	7		FALSE	FALSE	Intestinal obstruction without mention of hernia	digestive
250.2	rs1801725_T	NA	-0.249526	0.119532	0.77917	0.0368403	logistic	9815	1859	7956	0.933855	0.0370861	8		FALSE	FALSE	Type 2 diabetes	endocrine/metabolic
244.4	rs1801725_T	NA	-0.42374	0.20596	0.654594	0.0396486	logistic	9739	543	9196	0.736083	0.0378889	7		FALSE	FALSE	Hypothyroidism NOS	endocrine/metabolic
698	rs1801725_T	NA	0.439612	0.21744	1.55211	0.0432012	logistic	10325	243	10082	0.775372	0.0375303	6		FALSE	FALSE	Pruritus and related conditions	dermatologic
642	rs1801725_T	NA	0.400471	0.198238	1.49253	0.0433682	logistic	10593	292	10301	0.797401	0.0379024	7		FALSE	FALSE	Hypertension complicating pregnancy, childbirth, and the puerperium	pregnancy complications
858	rs1801725_T	NA	0.595019	0.295868	1.81307	0.0443156	logistic	9469	108	9361	0.854331	0.0381772	8		FALSE	FALSE	Complication of internal orthopedic device	injuries & poisonings
315.2	rs1801725_T	NA	0.521866	0.2597	1.68517	0.0444845	logistic	9813	161	9652	0.787302	0.0383675	7		FALSE	FALSE	Speech and language disorder	mental disorders
348.8	rs1801725_T	NA	-0.622731	0.310585	0.536477	0.0449603	logistic	8656	256	8400	0.896675	0.0379506	8		FALSE	FALSE	Encephalopathy, not elsewhere classified	neurological
569	rs1801725_T	NA	-0.465255	0.232233	0.627975	0.0451346	logistic	9501	415	9086	0.844384	0.0382591	7		FALSE	FALSE	Other disorders of intestine	digestive
411	rs1801725_T	NA	-0.310618	0.155548	0.732994	0.0458335	logistic	9841	1053	8788	0.868498	0.0383599	8		FALSE	FALSE	Ischemic Heart Disease	circulatory system
401.22	rs1801725_T	NA	-0.356569	0.179109	0.700074	0.0465031	logistic	6588	977	5611	0.951628	0.0404523	6		FALSE	FALSE	Hypertensive chronic kidney disease	circulatory system
251.1	rs1801725_T	NA	-0.90697	0.457461	0.403746	0.0474104	logistic	7347	168	7179	0.909701	0.0395399	7		FALSE	FALSE	Hypoglycemia	endocrine/metabolic
785	rs1801725_T	NA	-0.17849	0.0904445	0.836533	0.0484415	logistic	8692	2908	5784	0.952242	0.0364128	5		FALSE	FALSE	Abdominal pain	symptoms
555	rs1801725_T	NA	-0.679435	0.34436	0.506903	0.0484914	logistic	7893	211	7682	0.778375	0.0388952	7		FALSE	FALSE	Inflammatory bowel disease and other gastroenteritis and colitis	digestive
459	rs1801725_T	NA	-0.896276	0.454655	0.408087	0.0486857	logistic	9325	166	9159	0.901156	0.0388204	8		FALSE	FALSE	Other disorders of circulatory system	circulatory system
271	rs1801725_T	NA	-1.39653	0.713468	0.247454	0.0503024	logistic	10708	121	10587	0.790459	0.0377755	8		FALSE	FALSE	Disorders of carbohydrate transport and metabolism	endocrine/metabolic
250	rs1801725_T	NA	-0.226845	0.116197	0.797044	0.0509086	logistic	9864	1908	7956	0.925504	0.037206	8		FALSE	FALSE	Diabetes mellitus	endocrine/metabolic
835	rs1801725_T	NA	0.512087	0.263618	1.66877	0.0520728	logistic	10097	146	9951	0.891042	0.0374864	7		FALSE	FALSE	Internal derangement of knee	injuries & poisonings
370	rs1801725_T	NA	0.548668	0.282538	1.73095	0.0521459	logistic	8891	123	8768	0.646694	0.0392532	6		FALSE	FALSE	Keratitis	sense organs
512.2	rs1801725_T	NA	0.395037	0.203827	1.48444	0.0526115	logistic	5524	274	5250	0.955511	0.0407314	7		FALSE	FALSE	Painful respiration	respiratory
250.25	rs1801725_T	NA	-1.14685	0.592274	0.317636	0.0528252	logistic	8081	125	7956	0.847125	0.0388566	8		FALSE	FALSE	Diabetes type 2 with peripheral circulatory disorders	endocrine/metabolic
411.4	rs1801725_T	NA	-0.329068	0.170486	0.719594	0.0535851	logistic	9636	848	8788	0.875252	0.0386571	8		FALSE	FALSE	Coronary atherosclerosis	circulatory system
578.9	rs1801725_T	NA	-0.634527	0.329765	0.530186	0.0543323	logistic	8620	229	8391	0.623547	0.0387471	7		FALSE	FALSE	Hemorrhage of gastrointestinal tract	digestive
530.11	rs1801725_T	NA	-0.210157	0.109261	0.810457	0.0544254	logistic	8997	1767	7230	0.740684	0.0381238	7		FALSE	FALSE	GERD	digestive
285.21	rs1801725_T	NA	-0.489705	0.255011	0.612807	0.0548163	logistic	6491	413	6078	0.982825	0.0389	4		FALSE	FALSE	Anemia in chronic kidney disease	hematopoietic
681.2	rs1801725_T	NA	-1.12322	0.587236	0.325232	0.055784	logistic	8433	110	8323	0.57748	0.0381833	8		FALSE	FALSE	Cellulitis and abscess of face/neck	dermatologic
710.19	rs1801725_T	NA	0.525787	0.27779	1.69179	0.0583911	logistic	9137	140	8997	0.445846	0.0376491	7		FALSE	FALSE	Unspecified osteomyelitis	musculoskeletal
789	rs1801725_T	NA	-0.202798	0.107579	0.816443	0.0594149	logistic	9077	1703	7374	0.94547	0.0382285	7		FALSE	FALSE	Nausea and vomiting	symptoms
282.5	rs1801725_T	NA	0.386728	0.206396	1.47216	0.0609697	logistic	6382	304	6078	0.994315	0.0404262	4		FALSE	FALSE	Sickle cell anemia	hematopoietic
318	rs1801725_T	NA	-0.254854	0.137708	0.77503	0.0642147	logistic	9372	1127	8245	0.730989	0.038679	8		FALSE	FALSE	Tobacco use disorder	mental disorders
530.1	rs1801725_T	NA	-0.196373	0.107008	0.821706	0.066486	logistic	9073	1843	7230	0.723891	0.0381351	7		FALSE	FALSE	Esophagitis, GERD and related diseases	digestive
560.4	rs1801725_T	NA	-0.766277	0.418847	0.46474	0.0673261	logistic	7846	164	7682	0.784417	0.038937	6		FALSE	FALSE	Other intestinal obstruction	digestive
110.11	rs1801725_T	NA	-0.453372	0.249695	0.635482	0.0694167	logistic	8700	400	8300	0.975926	0.0377011	4		FALSE	FALSE	Dermatophytosis of nail	infectious diseases
473.4	rs1801725_T	NA	0.445372	0.246771	1.56107	0.0711055	logistic	7145	177	6968	0.938587	0.0378586	5		FALSE	FALSE	Voice disturbance	respiratory
250.6	rs1801725_T	NA	-0.466318	0.260176	0.627308	0.0730818	logistic	8350	394	7956	0.832264	0.0384431	8		FALSE	FALSE	Polyneuropathy in diabetes	endocrine/metabolic
555.1	rs1801725_T	NA	-0.653329	0.365031	0.520311	0.0734874	logistic	7864	182	7682	0.777743	0.0389751	7		FALSE	FALSE	Regional enteritis	digestive
271.3	rs1801725_T	NA	-1.2768	0.713984	0.278927	0.0737307	logistic	10696	109	10587	0.788563	0.0378179	8		FALSE	FALSE	Intestinal disaccharidase deficiencies and disaccharide malabsorption	endocrine/metabolic
418	rs1801725_T	NA	-0.17533	0.098297	0.83918	0.0744761	logistic	9014	2534	6480	0.845506	0.0380519	7		FALSE	FALSE	Nonspecific chest pain	circulatory system
573	rs1801725_T	NA	-0.510893	0.287661	0.599959	0.0757282	logistic	9119	265	8854	0.804903	0.0383814	8		FALSE	FALSE	Other disorders of liver	digestive
440.2	rs1801725_T	NA	-0.910858	0.513916	0.402179	0.0763306	logistic	9538	140	9398	0.914003	0.0381107	8		FALSE	FALSE	Atherosclerosis of the extremities	circulatory system
743.1	rs1801725_T	NA	0.368303	0.209438	1.44528	0.0786574	logistic	9856	302	9554	0.859514	0.0373377	8		FALSE	FALSE	Osteoporosis	musculoskeletal
571.5	rs1801725_T	NA	-0.37921	0.21843	0.684402	0.0825518	logistic	9287	433	8854	0.874629	0.0382255	8		FALSE	FALSE	Other chronic nonalcoholic liver disease	digestive
428.3	rs1801725_T	NA	-0.398648	0.22978	0.671227	0.0827567	logistic	9450	456	8994	0.730966	0.0385185	8		FALSE	FALSE	Heart failure with reduced EF [Systolic or combined heart failure]	circulatory system
428	rs1801725_T	NA	-0.266012	0.154103	0.76643	0.0843113	logistic	9960	966	8994	0.789882	0.0380522	8		FALSE	FALSE	Congestive heart failure; nonhypertensive	circulatory system
244	rs1801725_T	NA	-0.321785	0.187039	0.724854	0.0853577	logistic	9801	605	9196	0.823023	0.0379553	7		FALSE	FALSE	Hypothyroidism	endocrine/metabolic
604	rs1801725_T	NA	0.493314	0.288654	1.63774	0.087448	logistic	9675	120	9555	0.846493	0.0378811	8		FALSE	FALSE	Disorders of penis	genitourinary
726	rs1801725_T	NA	0.250026	0.146547	1.28406	0.0879857	logistic	9044	764	8280	0.644007	0.0376493	8		FALSE	FALSE	Peripheral enthesopathies and allied syndromes	musculoskeletal
71.1	rs1801725_T	NA	0.261859	0.154489	1.29934	0.0900745	logistic	8027	571	7456	0.616406	0.0388065	5		FALSE	FALSE	HIV infection, symptomatic	infectious diseases
300.11	rs1801725_T	NA	0.436243	0.260318	1.54689	0.0937761	logistic	6725	161	6564	0.884042	0.0373234	8		FALSE	FALSE	Generalized anxiety disorder	mental disorders
71	rs1801725_T	NA	0.257076	0.154432	1.29314	0.0959819	logistic	8030	574	7456	0.617225	0.038792	5		FALSE	FALSE	Human immunodeficiency virus [HIV] disease	infectious diseases
577	rs1801725_T	NA	-0.596099	0.36157	0.550957	0.0992213	logistic	10593	201	10392	0.797401	0.0379024	8		FALSE	FALSE	Diseases of pancreas	digestive
558	rs1801725_T	NA	-0.354106	0.215201	0.7018	0.0998738	logistic	8093	411	7682	0.844994	0.0388607	7		FALSE	FALSE	Noninfectious gastroenteritis	digestive
530	rs1801725_T	NA	-0.17126	0.104609	0.842603	0.101601	logistic	9150	1920	7230	0.814259	0.0381967	7		FALSE	FALSE	Diseases of esophagus	digestive
738.4	rs1801725_T	NA	-0.961439	0.589554	0.382342	0.102935	logistic	9384	111	9273	0.902542	0.0375107	7		FALSE	FALSE	Acquired spondylolisthesis	musculoskeletal
459.9	rs1801725_T	NA	-0.954818	0.585735	0.384882	0.103076	logistic	9268	109	9159	0.900622	0.0389512	8		FALSE	FALSE	Circulatory disease NEC	circulatory system
695.4	rs1801725_T	NA	0.357706	0.222614	1.43004	0.108089	logistic	9294	250	9044	0.901589	0.0377125	6		FALSE	FALSE	Lupus (localized and systemic)	dermatologic
596.5	rs1801725_T	NA	-0.549774	0.342653	0.57708	0.108612	logistic	9959	208	9751	0.837909	0.0374536	8		FALSE	FALSE	Functional disorders of bladder	genitourinary
772.3	rs1801725_T	NA	0.227778	0.142079	1.25581	0.108894	logistic	9758	612	9146	0.759019	0.0387887	8		FALSE	FALSE	Muscle weakness	symptoms
426.92	rs1801725_T	NA	-0.727881	0.457004	0.482931	0.111222	logistic	7354	166	7188	0.937689	0.0387544	7		FALSE	FALSE	Cardiac defibrillator in situ	circulatory system
263	rs1801725_T	NA	0.483834	0.304789	1.62228	0.112413	logistic	7638	116	7522	0.937284	0.0380335	7		FALSE	FALSE	Other nutritional deficiency	endocrine/metabolic
345.1	rs1801725_T	NA	-0.378861	0.240085	0.684641	0.11456	logistic	8733	333	8400	0.881323	0.038074	8		FALSE	FALSE	Epilepsy	neurological
707	rs1801725_T	NA	-0.450107	0.286422	0.63756	0.116072	logistic	10534	287	10247	0.788063	0.0381147	8		FALSE	FALSE	Chronic ulcer of skin	dermatologic
550.4	rs1801725_T	NA	-0.713796	0.457106	0.489781	0.118393	logistic	9690	157	9533	0.599615	0.0379773	8		FALSE	FALSE	Umbilical hernia	digestive
276.12	rs1801725_T	NA	-0.342559	0.219974	0.709951	0.119406	logistic	7193	452	6741	0.818425	0.0387182	8		FALSE	FALSE	Hyposmolality and/or hyponatremia	endocrine/metabolic
977	rs1801725_T	NA	0.350224	0.226483	1.41939	0.122019	logistic	8662	245	8417	0.872565	0.0383861	8		FALSE	FALSE	Personal history of allergy to medicinal agents	injuries & poisonings
272	rs1801725_T	NA	-0.171396	0.110867	0.842488	0.122115	logistic	10008	2408	7600	0.727262	0.0386191	6		FALSE	FALSE	Disorders of lipoid metabolism	endocrine/metabolic
272.13	rs1801725_T	NA	-0.201294	0.13061	0.817672	0.123272	logistic	9093	1493	7600	0.731963	0.039261	5		FALSE	FALSE	Mixed hyperlipidemia	endocrine/metabolic
594	rs1801725_T	NA	-0.48047	0.311904	0.618493	0.123453	logistic	10294	233	10061	0.835084	0.0379833	8		FALSE	FALSE	Urinary calculus	genitourinary
272.1	rs1801725_T	NA	-0.170514	0.110854	0.843231	0.124002	logistic	10005	2405	7600	0.726669	0.0386307	6		FALSE	FALSE	Hyperlipidemia	endocrine/metabolic
509.8	rs1801725_T	NA	0.394557	0.257755	1.48373	0.125833	logistic	8151	153	7998	0.928867	0.039627	8		FALSE	FALSE	Dependence on respirator [Ventilator] or supplemental oxygen	respiratory
512	rs1801725_T	NA	-0.132863	0.0868802	0.875585	0.126199	logistic	8587	3337	5250	0.759482	0.0374985	8		FALSE	FALSE	Other symptoms of respiratory system	respiratory
614.5	rs1801725_T	NA	0.238559	0.156886	1.26942	0.128362	logistic	9600	591	9009	0.839814	0.038125	7		FALSE	FALSE	Inflammatory disease of cervix, vagina, and vulva	genitourinary
389.1	rs1801725_T	NA	0.369821	0.24365	1.44747	0.129056	logistic	10056	193	9863	0.905281	0.0372912	7		FALSE	FALSE	Sensorineural hearing loss	sense organs
110.1	rs1801725_T	NA	-0.290543	0.19245	0.747857	0.131119	logistic	8868	568	8300	0.970297	0.0376635	4		FALSE	FALSE	Dermatophytosis	infectious diseases
571	rs1801725_T	NA	-0.309461	0.206144	0.733842	0.133306	logistic	9314	460	8854	0.868261	0.0382757	8		FALSE	FALSE	Chronic liver disease and cirrhosis	digestive
585.31	rs1801725_T	NA	-0.353217	0.236565	0.702424	0.135408	logistic	8173	440	7733	0.860601	0.0384192	8		FALSE	FALSE	Renal dialysis	genitourinary
580.1	rs1801725_T	NA	-0.75969	0.510279	0.467811	0.136547	logistic	7853	120	7733	0.873916	0.038966	8		FALSE	FALSE	Glomerulonephritis	genitourinary
695.42	rs1801725_T	NA	0.337965	0.227231	1.40209	0.136931	logistic	9286	242	9044	0.903437	0.0376911	6		FALSE	FALSE	Systemic lupus erythematosus	dermatologic
707.1	rs1801725_T	NA	-0.678281	0.456123	0.507489	0.137	logistic	10381	134	10247	0.797266	0.0382911	8		FALSE	FALSE	Decubitus ulcer	dermatologic
765	rs1801725_T	NA	-0.617922	0.417553	0.539063	0.138909	logistic	9693	164	9529	0.830469	0.0380687	7		FALSE	FALSE	Cervical radiculitis	symptoms
272.11	rs1801725_T	NA	-0.26129	0.176802	0.770058	0.139444	logistic	8375	775	7600	0.831031	0.0397015	5		FALSE	FALSE	Hypercholesterolemia	endocrine/metabolic
374	rs1801725_T	NA	0.458229	0.312564	1.58127	0.14264	logistic	8875	107	8768	0.784899	0.0391549	6		FALSE	FALSE	Other disorders of eyelids	sense organs
327	rs1801725_T	NA	-0.227346	0.155728	0.796645	0.14432	logistic	9134	765	8369	0.924461	0.0387016	8		FALSE	FALSE	Sleep disorders	neurological
681	rs1801725_T	NA	-0.211397	0.144846	0.809452	0.144437	logistic	9227	904	8323	0.733663	0.0377154	8		FALSE	FALSE	Superficial cellulitis and abscess	dermatologic
278.1	rs1801725_T	NA	-0.156192	0.107352	0.855395	0.145681	logistic	8957	1870	7087	0.667461	0.0376242	8		FALSE	FALSE	Obesity	endocrine/metabolic
457	rs1801725_T	NA	-0.440138	0.303713	0.643947	0.147284	logistic	8816	261	8555	0.600012	0.0385095	7		FALSE	FALSE	Encounter for long-term (current) use of anticoagulants, antithrombotics, aspirin	circulatory system
174	rs1801725_T	NA	-0.482697	0.3339	0.617117	0.148281	logistic	9860	244	9616	0.777381	0.0383874	6		FALSE	FALSE	Breast cancer	neoplasms
782.3	rs1801725_T	NA	-0.205833	0.142458	0.813969	0.148495	logistic	9778	1017	8761	0.599243	0.0390162	5		FALSE	FALSE	Edema	symptoms
599.5	rs1801725_T	NA	0.245452	0.16988	1.2782	0.148499	logistic	8029	470	7559	0.90739	0.0378627	8		FALSE	FALSE	Frequency of urination and polyuria	genitourinary
735	rs1801725_T	NA	-0.355125	0.246721	0.701086	0.150043	logistic	9634	361	9273	0.886796	0.0373158	7		FALSE	FALSE	Acquired foot deformities	musculoskeletal
285.2	rs1801725_T	NA	-0.256253	0.178455	0.773946	0.151017	logistic	6771	693	6078	0.973931	0.0387683	4		FALSE	FALSE	Anemia of chronic disease	hematopoietic
614.52	rs1801725_T	NA	0.236874	0.16549	1.26728	0.152332	logistic	9525	516	9009	0.851248	0.0381102	7		FALSE	FALSE	Vaginitis and vulvovaginitis	genitourinary
333	rs1801725_T	NA	0.401415	0.281112	1.49394	0.153305	logistic	8533	133	8400	0.872779	0.0386734	8		FALSE	FALSE	Extrapyramidal disease and abnormal movement disorders	neurological
695	rs1801725_T	NA	0.262828	0.184411	1.3006	0.154091	logistic	9605	389	9216	0.861622	0.0377928	6		FALSE	FALSE	Erythematous conditions	dermatologic
313	rs1801725_T	NA	-0.325132	0.2286	0.722432	0.154946	logistic	10023	371	9652	0.812452	0.0376634	7		FALSE	FALSE	Pervasive developmental disorders	mental disorders
244.1	rs1801725_T	NA	-0.518624	0.365285	0.595339	0.155671	logistic	9375	179	9196	0.762129	0.0383467	7		FALSE	FALSE	Secondary hypothyroidism	endocrine/metabolic
588.2	rs1801725_T	NA	-0.598288	0.421582	0.549752	0.155856	logistic	7881	148	7733	0.870679	0.0389544	8		FALSE	FALSE	Secondary hyperparathyroidism (of renal origin)	genitourinary
278	rs1801725_T	NA	-0.145102	0.102339	0.864934	0.156233	logistic	9177	2090	7087	0.624546	0.0375395	8		FALSE	FALSE	Overweight, obesity and other hyperalimentation	endocrine/metabolic
598	rs1801725_T	NA	-0.592959	0.418266	0.55269	0.15629	logistic	10660	160	10500	0.791273	0.0378518	8		FALSE	FALSE	Abnormal findings on examination of urine	genitourinary
596	rs1801725_T	NA	-0.392032	0.276685	0.675682	0.156516	logistic	10030	279	9751	0.829123	0.0374377	8		FALSE	FALSE	Other disorders of bladder	genitourinary
240	rs1801725_T	NA	0.423761	0.299562	1.5277	0.157185	logistic	9317	121	9196	0.725009	0.0388537	7		FALSE	FALSE	Simple and unspecified goiter	endocrine/metabolic
275.51	rs1801725_T	NA	-0.722233	0.510589	0.485667	0.157212	logistic	9780	117	9663	0.748893	0.0376789	8		FALSE	FALSE	Hypocalcemia	endocrine/metabolic
260	rs1801725_T	NA	0.230924	0.163372	1.25976	0.157512	logistic	8041	519	7522	0.80621	0.0381793	7		FALSE	FALSE	Protein-calorie malnutrition	endocrine/metabolic
687.4	rs1801725_T	NA	0.228143	0.161854	1.25626	0.158669	logistic	8567	520	8047	0.941275	0.0382864	5		FALSE	FALSE	Disturbance of skin sensation	dermatologic
366.2	rs1801725_T	NA	0.219342	0.156477	1.24526	0.160989	logistic	10396	722	9674	0.834512	0.037803	8		FALSE	FALSE	Senile cataract	sense organs
365.1	rs1801725_T	NA	0.296482	0.211672	1.34512	0.161314	logistic	9824	337	9487	0.903667	0.0377647	7		FALSE	FALSE	Open-angle glaucoma	sense organs
643	rs1801725_T	NA	-0.650473	0.466029	0.521799	0.162782	logistic	10562	105	10457	0.751586	0.0373509	8		FALSE	FALSE	Excessive vomiting in pregnancy	pregnancy complications
564.1	rs1801725_T	NA	-0.53941	0.388942	0.583092	0.165483	logistic	7838	156	7682	0.777701	0.0390406	6		FALSE	FALSE	Irritable Bowel Syndrome	digestive
411.8	rs1801725_T	NA	-0.394855	0.285803	0.673778	0.167107	logistic	9057	269	8788	0.907952	0.0392514	8		FALSE	FALSE	Other chronic ischemic heart disease, unspecified	circulatory system
939	rs1801725_T	NA	0.201122	0.14624	1.22277	0.169042	logistic	8863	670	8193	0.790185	0.037854	6		FALSE	FALSE	Atopic/contact dermatitis due to other or unspecified	dermatologic
348.2	rs1801725_T	NA	-0.620346	0.455275	0.537758	0.173017	logistic	8538	138	8400	0.901052	0.0381237	8		FALSE	FALSE	Cerebral edema and compression of brain	neurological
588.1	rs1801725_T	NA	-0.357315	0.263785	0.699552	0.175556	logistic	8081	348	7733	0.86237	0.0386091	8		FALSE	FALSE	Renal osteodystrophy	genitourinary
276	rs1801725_T	NA	-0.130491	0.096805	0.877664	0.177666	logistic	9173	2432	6741	0.922333	0.0375014	8		FALSE	FALSE	Disorders of fluid, electrolyte, and acid-base balance	endocrine/metabolic
420.2	rs1801725_T	NA	-0.487168	0.362195	0.614364	0.178612	logistic	10017	196	9821	0.790553	0.0379355	8		FALSE	FALSE	Pericarditis	circulatory system
599	rs1801725_T	NA	0.144593	0.108136	1.15557	0.181178	logistic	8909	1350	7559	0.856596	0.0381075	8		FALSE	FALSE	Other symptoms/disorders or the urinary system	genitourinary
636.1	rs1801725_T	NA	-0.412571	0.308771	0.661946	0.181493	logistic	9741	244	9497	0.52174	0.0359306	7		FALSE	FALSE	Threatened premature labor	pregnancy complications
381.2	rs1801725_T	NA	0.292578	0.219589	1.33988	0.182732	logistic	9233	212	9021	0.918304	0.0374743	6		FALSE	FALSE	Eustachian tube disorders	sense organs
473	rs1801725_T	NA	0.296814	0.223105	1.34557	0.183394	logistic	7211	243	6968	0.935222	0.0377895	5		FALSE	FALSE	Diseases of the larynx and vocal cords	respiratory
110	rs1801725_T	NA	-0.244505	0.184015	0.783092	0.183938	logistic	8896	596	8300	0.968161	0.0377136	4		FALSE	FALSE	Dermatophytosis / Dermatomycosis	infectious diseases
743.11	rs1801725_T	NA	0.329691	0.249589	1.39054	0.186523	logistic	9776	222	9554	0.878687	0.0371829	8		FALSE	FALSE	Osteoporosis NOS	musculoskeletal
726.1	rs1801725_T	NA	0.256364	0.195122	1.29222	0.188892	logistic	8690	410	8280	0.737349	0.0375144	8		FALSE	FALSE	Enthesopathy	musculoskeletal
317.1	rs1801725_T	NA	-0.397456	0.303236	0.672027	0.189954	logistic	8448	203	8245	0.699766	0.0397727	8		FALSE	FALSE	Alcoholism	mental disorders
256	rs1801725_T	NA	-0.510152	0.390634	0.600404	0.191566	logistic	9297	142	9155	0.881019	0.03926	8		FALSE	FALSE	Ovarian dysfunction	endocrine/metabolic
411.3	rs1801725_T	NA	-0.402271	0.308592	0.6688	0.192381	logistic	9019	231	8788	0.909268	0.0393059	8		FALSE	FALSE	Angina pectoris	circulatory system
599.4	rs1801725_T	NA	0.243912	0.187377	1.27623	0.193013	logistic	7910	351	7559	0.919342	0.0378635	8		FALSE	FALSE	Urinary incontinence	genitourinary
394	rs1801725_T	NA	0.294399	0.226384	1.34232	0.19345	logistic	9177	245	8932	0.883368	0.0383023	8		FALSE	FALSE	Rheumatic disease of the heart valves	circulatory system
389	rs1801725_T	NA	0.225683	0.173622	1.25318	0.193651	logistic	10266	403	9863	0.874684	0.0374537	7		FALSE	FALSE	Hearing loss	sense organs
710.1	rs1801725_T	NA	0.357075	0.275631	1.42914	0.195155	logistic	9157	160	8997	0.451706	0.0375669	7		FALSE	FALSE	Osteomyelitis	musculoskeletal
457.3	rs1801725_T	NA	-0.424976	0.3301	0.653786	0.19795	logistic	8778	223	8555	0.603727	0.0385623	7		FALSE	FALSE	Encounter for long-term (current) use of aspirin	circulatory system
743.9	rs1801725_T	NA	0.265641	0.206364	1.30427	0.198011	logistic	9875	321	9554	0.926344	0.0371646	8		FALSE	FALSE	Osteopenia or other disorder of bone and cartilage	musculoskeletal
537	rs1801725_T	NA	0.393292	0.306134	1.48185	0.198894	logistic	9449	117	9332	0.821403	0.0386813	6		FALSE	FALSE	Other disorders of stomach and duodenum	digestive
174.1	rs1801725_T	NA	-0.427904	0.334469	0.651874	0.200773	logistic	9850	234	9616	0.775634	0.0384264	6		FALSE	FALSE	Breast cancer [female]	neoplasms
350.2	rs1801725_T	NA	-0.278462	0.217713	0.756947	0.200886	logistic	9876	443	9433	0.746865	0.0375152	8		FALSE	FALSE	Abnormality of gait	neurological
960.2	rs1801725_T	NA	-0.534846	0.418766	0.58576	0.201533	logistic	8573	156	8417	0.838166	0.0378514	8		FALSE	FALSE	Allergy/adverse effect of penicillin	injuries & poisonings
276.1	rs1801725_T	NA	-0.14585	0.114853	0.864288	0.204127	logistic	8505	1764	6741	0.769448	0.0375661	8		FALSE	FALSE	Electrolyte imbalance	endocrine/metabolic
571.51	rs1801725_T	NA	-0.441564	0.348401	0.64303	0.205012	logistic	9016	162	8854	0.885939	0.038598	8		FALSE	FALSE	Cirrhosis of liver without mention of alcohol	digestive
567	rs1801725_T	NA	-0.531183	0.419273	0.587909	0.205186	logistic	9221	135	9086	0.856198	0.0386618	7		FALSE	FALSE	Peritonitis and retroperitoneal infections	digestive
395.1	rs1801725_T	NA	0.248967	0.196556	1.2827	0.20528	logistic	9271	339	8932	0.869451	0.0383454	8		FALSE	FALSE	Nonrheumatic mitral valve disorders	circulatory system
276.11	rs1801725_T	NA	0.345386	0.273385	1.41253	0.206458	logistic	6896	155	6741	0.667103	0.0398057	8		FALSE	FALSE	Hyperosmolality and/or hypernatremia	endocrine/metabolic
174.11	rs1801725_T	NA	-0.420585	0.334566	0.656663	0.208715	logistic	9849	233	9616	0.775459	0.0384303	6		FALSE	FALSE	Malignant neoplasm of female breast	neoplasms
366	rs1801725_T	NA	0.188207	0.15011	1.20708	0.209917	logistic	10475	801	9674	0.823292	0.0378043	8		FALSE	FALSE	Cataract	sense organs
573.9	rs1801725_T	NA	-0.639009	0.511863	0.527815	0.211886	logistic	8964	110	8854	0.818074	0.0385431	8		FALSE	FALSE	Abnormal serum enzyme levels	digestive
655.1	rs1801725_T	NA	0.217104	0.174919	1.24247	0.214543	logistic	10025	438	9587	0.563969	0.037606	8		FALSE	FALSE	Abnormality in fetal heart rate or rhythm	pregnancy complications
342	rs1801725_T	NA	-0.566996	0.457024	0.567227	0.214744	logistic	8514	114	8400	0.89848	0.0382311	8		FALSE	FALSE	Hemiplegia	neurological
681.7	rs1801725_T	NA	-0.344605	0.278018	0.7085	0.215158	logistic	8571	248	8323	0.694465	0.0382102	8		FALSE	FALSE	Cellulitis and abscess of trunk	dermatologic
577.1	rs1801725_T	NA	-0.561095	0.456067	0.570584	0.218588	logistic	10518	126	10392	0.798093	0.03803	8		FALSE	FALSE	Acute pancreatitis	digestive
241.1	rs1801725_T	NA	0.379927	0.30904	1.46218	0.21893	logistic	9323	127	9196	0.731581	0.0387751	7		FALSE	FALSE	Nontoxic uninodular goiter	endocrine/metabolic
241.2	rs1801725_T	NA	-0.38861	0.316362	0.677999	0.219308	logistic	9438	242	9196	0.628216	0.0382496	7		FALSE	FALSE	Nontoxic multinodular goiter	endocrine/metabolic
716.9	rs1801725_T	NA	0.290208	0.236896	1.33671	0.220559	logistic	9242	245	8997	0.429638	0.037546	7		FALSE	FALSE	Arthropathy NOS	musculoskeletal
198.2	rs1801725_T	NA	0.395811	0.323621	1.48559	0.221303	logistic	9134	109	9025	0.667945	0.0385373	8		FALSE	FALSE	Secondary malignancy of respiratory organs	neoplasms
726.3	rs1801725_T	NA	-0.622558	0.510583	0.53657	0.222727	logistic	8399	119	8280	0.821495	0.0371473	7		FALSE	FALSE	Bursitis	musculoskeletal
733.4	rs1801725_T	NA	0.383843	0.31734	1.46792	0.226446	logistic	8745	103	8642	0.873085	0.0381933	7		FALSE	FALSE	Aseptic necrosis of bone	musculoskeletal
585.34	rs1801725_T	NA	-0.321483	0.265973	0.725073	0.226777	logistic	8059	326	7733	0.859241	0.0387145	8		FALSE	FALSE	Chronic Kidney Disease, Stage IV	genitourinary
350.1	rs1801725_T	NA	-0.345069	0.286334	0.708171	0.228154	logistic	9685	252	9433	0.760817	0.0377388	8		FALSE	FALSE	Abnormal involuntary movements	neurological
274	rs1801725_T	NA	-0.266887	0.221829	0.765759	0.228929	logistic	10562	452	10110	0.820507	0.0376823	8		FALSE	FALSE	Gout and other crystal arthropathies	endocrine/metabolic
359	rs1801725_T	NA	-0.467951	0.389522	0.626284	0.229617	logistic	9906	158	9748	0.727201	0.0376539	8		FALSE	FALSE	Muscular dystrophies and other myopathies	neurological
280.2	rs1801725_T	NA	-0.345652	0.288894	0.707759	0.231515	logistic	6321	243	6078	0.980582	0.0396298	4		FALSE	FALSE	Iron deficiency anemia secondary to blood loss (chronic)	hematopoietic
528	rs1801725_T	NA	-0.434555	0.363751	0.647553	0.232224	logistic	10240	157	10083	0.862356	0.0376953	8		FALSE	FALSE	Diseases of the oral soft tissues, excluding lesions specific for gingiva and tongue	digestive
278.11	rs1801725_T	NA	-0.176432	0.148054	0.838255	0.233387	logistic	8003	916	7087	0.677774	0.0382981	6		FALSE	FALSE	Morbid obesity	endocrine/metabolic
588	rs1801725_T	NA	-0.270323	0.226907	0.763133	0.233522	logistic	8163	430	7733	0.851626	0.0385888	8		FALSE	FALSE	Disorders resulting from impaired renal function	genitourinary
350	rs1801725_T	NA	-0.190663	0.160553	0.826411	0.235015	logistic	10171	738	9433	0.694731	0.0374594	8		FALSE	FALSE	Abnormal movement	neurological
415.11	rs1801725_T	NA	-0.405196	0.344005	0.666846	0.238845	logistic	9053	195	8858	0.861501	0.0389374	8		FALSE	FALSE	Pulmonary embolism and infarction, acute	circulatory system
345.12	rs1801725_T	NA	-0.324982	0.278517	0.72254	0.243278	logistic	8628	228	8400	0.884528	0.0382476	8		FALSE	FALSE	Partial epilepsy	neurological
343	rs1801725_T	NA	-0.495351	0.424806	0.609357	0.243588	logistic	8517	117	8400	0.895925	0.0382764	8		FALSE	FALSE	Infantile cerebral palsy	neurological
256.4	rs1801725_T	NA	-0.455479	0.391355	0.634144	0.244484	logistic	9290	135	9155	0.880187	0.0392896	8		FALSE	FALSE	Polycystic ovaries	endocrine/metabolic
295	rs1801725_T	NA	-0.324858	0.27913	0.72263	0.244496	logistic	6832	268	6564	0.907209	0.0365193	8		FALSE	FALSE	Schizophrenia and other psychotic disorders	mental disorders
443	rs1801725_T	NA	-0.300789	0.259089	0.740234	0.245662	logistic	9705	307	9398	0.897208	0.0381247	8		FALSE	FALSE	Peripheral vascular disease	circulatory system
269	rs1801725_T	NA	-0.258193	0.222682	0.772446	0.246265	logistic	10248	416	9832	0.766818	0.0377635	8		FALSE	FALSE	Proteinuria	endocrine/metabolic
649	rs1801725_T	NA	0.179543	0.154882	1.19667	0.246363	logistic	10202	597	9605	0.798828	0.0374926	7		FALSE	FALSE	Other conditions or status of the mother complicating pregnancy, childbirth, or the puerperium	pregnancy complications
382	rs1801725_T	NA	0.303177	0.264221	1.35415	0.251202	logistic	9181	160	9021	0.931511	0.0372508	6		FALSE	FALSE	Otalgia	sense organs
840.3	rs1801725_T	NA	0.38202	0.333694	1.46524	0.252282	logistic	8874	102	8772	0.74766	0.0383142	7		FALSE	FALSE	Joint/ligament sprain	injuries & poisonings
819	rs1801725_T	NA	0.327487	0.287146	1.38748	0.254083	logistic	10358	131	10227	0.738904	0.0378451	8		FALSE	FALSE	Skull and face fracture and other intercranial injury	injuries & poisonings
642.1	rs1801725_T	NA	0.310907	0.272899	1.36466	0.254588	logistic	10450	149	10301	0.834609	0.0377033	7		FALSE	FALSE	Preeclampsia and eclampsia	pregnancy complications
960	rs1801725_T	NA	-0.353699	0.312	0.702087	0.256942	logistic	8639	222	8417	0.827933	0.0378516	8		FALSE	FALSE	Poisoning by antibiotics	injuries & poisonings
859	rs1801725_T	NA	0.341453	0.306264	1.40699	0.264895	logistic	9472	111	9361	0.765476	0.0381123	8		FALSE	FALSE	Complication due to other implant and internal device	injuries & poisonings
304	rs1801725_T	NA	0.204203	0.183963	1.22655	0.26699	logistic	6975	411	6564	0.849414	0.037276	8		FALSE	FALSE	Adjustment reaction	mental disorders
250.1	rs1801725_T	NA	-0.240506	0.216797	0.78623	0.267275	logistic	8372	416	7956	0.80545	0.0387602	8		FALSE	FALSE	Type 1 diabetes	endocrine/metabolic
274.1	rs1801725_T	NA	-0.245185	0.222026	0.78256	0.26946	logistic	10551	441	10110	0.818934	0.0377215	8		FALSE	FALSE	Gout	endocrine/metabolic
721	rs1801725_T	NA	-0.247165	0.223906	0.781012	0.269646	logistic	9279	453	8826	0.959898	0.0372885	8		FALSE	FALSE	Spondylosis and allied disorders	musculoskeletal
735.2	rs1801725_T	NA	-0.433911	0.393859	0.64797	0.270596	logistic	9418	145	9273	0.895181	0.0375876	7		FALSE	FALSE	Acquired toe deformities	musculoskeletal
742	rs1801725_T	NA	0.321158	0.29248	1.37872	0.272181	logistic	8813	135	8678	0.884493	0.0378418	7		FALSE	FALSE	Derangement of joint, non-traumatic	musculoskeletal
512.9	rs1801725_T	NA	-0.126288	0.115165	0.881361	0.272826	logistic	6835	1585	5250	0.947439	0.0384053	7		FALSE	FALSE	Other dyspnea	respiratory
433.8	rs1801725_T	NA	-0.342999	0.313748	0.709639	0.274292	logistic	9534	214	9320	0.822447	0.0384938	8		FALSE	FALSE	Late effects of cerebrovascular disease	circulatory system
593	rs1801725_T	NA	-0.228718	0.210268	0.795553	0.276709	logistic	7928	451	7477	0.982432	0.0377775	7		FALSE	FALSE	Hematuria	genitourinary
295.1	rs1801725_T	NA	-0.395296	0.365475	0.673481	0.279432	logistic	6730	166	6564	0.914098	0.036627	8		FALSE	FALSE	Schizophrenia	mental disorders
721.1	rs1801725_T	NA	-0.252732	0.233947	0.776676	0.280011	logistic	9240	414	8826	0.960631	0.0373377	8		FALSE	FALSE	Spondylosis without myelopathy	musculoskeletal
594.1	rs1801725_T	NA	-0.336819	0.3127	0.714038	0.281423	logistic	10265	204	10061	0.831061	0.0380906	8		FALSE	FALSE	Calculus of kidney	genitourinary
560.1	rs1801725_T	NA	-0.421022	0.391747	0.656376	0.282496	logistic	7818	136	7682	0.77365	0.0391404	6		FALSE	FALSE	Paralytic ileus	digestive
275.3	rs1801725_T	NA	0.283168	0.264222	1.32733	0.283853	logistic	9845	182	9663	0.698855	0.0380396	8		FALSE	FALSE	Disorders of magnesium metabolism	endocrine/metabolic
930	rs1801725_T	NA	-0.41364	0.387903	0.661239	0.286266	logistic	8337	144	8193	0.903152	0.0372436	4		FALSE	FALSE	Allergic reaction to food	injuries & poisonings
196	rs1801725_T	NA	-0.268353	0.254024	0.764638	0.290782	logistic	9328	303	9025	0.795833	0.0380575	8		FALSE	FALSE	Radiotherapy	neoplasms
634	rs1801725_T	NA	0.274553	0.260329	1.31594	0.29159	logistic	9684	187	9497	0.768152	0.0364519	7		FALSE	FALSE	Miscarriage; stillbirth	pregnancy complications
425.2	rs1801725_T	NA	-0.410466	0.390242	0.663341	0.292881	logistic	9964	143	9821	0.786155	0.0380871	8		FALSE	FALSE	Secondary/extrinsic cardiomyopathies	circulatory system
586.2	rs1801725_T	NA	-0.384623	0.367242	0.680707	0.294948	logistic	7904	171	7733	0.866687	0.0389676	8		FALSE	FALSE	Cyst of kidney, acquired	genitourinary
359.2	rs1801725_T	NA	-0.408787	0.390546	0.664456	0.295235	logistic	9900	152	9748	0.726034	0.0376768	8		FALSE	FALSE	Myopathy	neurological
274.11	rs1801725_T	NA	-0.361999	0.347821	0.696283	0.297986	logistic	10300	190	10110	0.8395	0.0379126	8		FALSE	FALSE	Gouty arthropathy	endocrine/metabolic
369.5	rs1801725_T	NA	-0.324409	0.312183	0.722954	0.298729	logistic	8992	224	8768	0.695073	0.0385899	6		FALSE	FALSE	Conjunctivitis, infectious	sense organs
781.2	rs1801725_T	NA	-0.438684	0.423053	0.644884	0.29976	logistic	10338	109	10229	0.841029	0.0378216	8		FALSE	FALSE	Abnormal posture	symptoms
452.2	rs1801725_T	NA	-0.288109	0.278685	0.74968	0.301222	logistic	8827	272	8555	0.732705	0.0385748	7		FALSE	FALSE	Deep vein thrombosis [DVT]	circulatory system
242	rs1801725_T	NA	-0.321041	0.313515	0.725393	0.305832	logistic	9384	188	9196	0.7489	0.0384697	7		FALSE	FALSE	Thyrotoxicosis with or without goiter	endocrine/metabolic
738	rs1801725_T	NA	-0.398063	0.390666	0.671619	0.308234	logistic	9412	139	9273	0.894561	0.0376116	7		FALSE	FALSE	Other acquired musculoskeletal deformity	musculoskeletal
605	rs1801725_T	NA	0.221594	0.217806	1.24806	0.308967	logistic	9889	334	9555	0.569928	0.0378198	8		FALSE	FALSE	Erectile dysfunction [ED]	genitourinary
415	rs1801725_T	NA	-0.196417	0.193995	0.821669	0.311306	logistic	9392	534	8858	0.832487	0.0386499	8		FALSE	FALSE	Pulmonary heart disease	circulatory system
345.11	rs1801725_T	NA	-0.33252	0.329863	0.717115	0.313428	logistic	8573	173	8400	0.890383	0.0382597	8		FALSE	FALSE	Generalized convulsive epilepsy	neurological
792.1	rs1801725_T	NA	-0.203409	0.202893	0.815944	0.316081	logistic	9487	460	9027	0.608018	0.0383156	7		FALSE	FALSE	Papanicolaou smear of cervix or vagina with atypical squamous cells	genitourinary
288.1	rs1801725_T	NA	-0.269507	0.268829	0.763756	0.316092	logistic	8465	278	8187	0.740369	0.0379799	8		FALSE	FALSE	Decreased white blood cell count	hematopoietic
740	rs1801725_T	NA	0.13155	0.131309	1.14059	0.316421	logistic	9933	1280	8653	0.700634	0.0378536	8		FALSE	FALSE	Osteoarthrosis	musculoskeletal
450	rs1801725_T	NA	-0.390097	0.389599	0.676992	0.316693	logistic	10710	141	10569	0.699234	0.0375817	8		FALSE	FALSE	Noninfectious disorders of lymphatic channels	circulatory system
512.7	rs1801725_T	NA	-0.107198	0.10737	0.898348	0.318088	logistic	7243	1993	5250	0.923757	0.0380367	7		FALSE	FALSE	Shortness of breath	respiratory
572	rs1801725_T	NA	-0.276571	0.277569	0.758379	0.319053	logistic	9104	250	8854	0.797951	0.0384996	8		FALSE	FALSE	Ascites (non malignant)	digestive
327.3	rs1801725_T	NA	-0.135128	0.135677	0.873604	0.319272	logistic	9369	1000	8369	0.836768	0.0386381	8		FALSE	FALSE	Sleep apnea	neurological
348.9	rs1801725_T	NA	0.230373	0.231985	1.25907	0.320684	logistic	8612	212	8400	0.858987	0.038725	8		FALSE	FALSE	Other conditions of brain, NOS	neurological
280	rs1801725_T	NA	-0.147606	0.14899	0.862771	0.321828	logistic	6948	870	6078	0.982596	0.039004	4		FALSE	FALSE	Iron deficiency anemias	hematopoietic
286.2	rs1801725_T	NA	-0.191111	0.193027	0.826041	0.322138	logistic	9439	547	8892	0.647286	0.0380867	6		FALSE	FALSE	Encounter for long-term (current) use of anticoagulants	hematopoietic
428.1	rs1801725_T	NA	-0.160375	0.162919	0.851825	0.324926	logistic	9772	778	8994	0.784776	0.0384773	8		FALSE	FALSE	Congestive heart failure (CHF) NOS	circulatory system
798	rs1801725_T	NA	-0.0924367	0.0942819	0.911707	0.326874	logistic	8872	2632	6240	0.736035	0.0371393	8		FALSE	FALSE	Malaise and fatigue	symptoms
415.1	rs1801725_T	NA	-0.30689	0.313027	0.735732	0.326893	logistic	9074	216	8858	0.857364	0.0389575	8		FALSE	FALSE	Acute pulmonary heart disease	circulatory system
428.4	rs1801725_T	NA	-0.237758	0.243395	0.788393	0.328648	logistic	9356	362	8994	0.827067	0.0387986	8		FALSE	FALSE	Heart failure with preserved EF [Diastolic heart failure]	circulatory system
476	rs1801725_T	NA	0.110208	0.113035	1.11651	0.329566	logistic	8231	1263	6968	0.797624	0.0378447	7		FALSE	FALSE	Allergic rhinitis	respiratory
585.3	rs1801725_T	NA	-0.132404	0.135859	0.875987	0.329776	logistic	9072	1339	7733	0.760437	0.0377535	8		FALSE	FALSE	Chronic renal failure [CKD]	genitourinary
742.9	rs1801725_T	NA	0.322972	0.332356	1.38123	0.331168	logistic	8788	110	8678	0.890729	0.0377788	7		FALSE	FALSE	Other derangement of joint	musculoskeletal
480	rs1801725_T	NA	-0.129167	0.133088	0.878827	0.331776	logistic	8980	1043	7937	0.803473	0.0386971	7		FALSE	FALSE	Pneumonia	respiratory
285	rs1801725_T	NA	-0.0945779	0.0976499	0.909757	0.332774	logistic	8491	2413	6078	0.956551	0.0379225	4		FALSE	FALSE	Other anemias	hematopoietic
569.2	rs1801725_T	NA	-0.27774	0.287107	0.757494	0.333357	logistic	9314	228	9086	0.843846	0.0386515	7		FALSE	FALSE	Gastrointestinal complications	digestive
579	rs1801725_T	NA	-0.199366	0.206102	0.81925	0.333385	logistic	8826	435	8391	0.567687	0.0387492	7		FALSE	FALSE	Other symptoms involving abdomen and pelvis	digestive
681.3	rs1801725_T	NA	-0.376782	0.389857	0.686065	0.333812	logistic	8470	147	8323	0.558535	0.0382527	8		FALSE	FALSE	Cellulitis and abscess of arm/hand	dermatologic
792	rs1801725_T	NA	-0.189893	0.196647	0.827047	0.334216	logistic	9512	485	9027	0.601163	0.03832	7		FALSE	FALSE	Abnormal Papanicolaou smear of cervix and cervical HPV	genitourinary
590	rs1801725_T	NA	0.232967	0.241779	1.26234	0.33527	logistic	7692	215	7477	0.980154	0.0385465	7		FALSE	FALSE	Pyelonephritis	genitourinary
198.6	rs1801725_T	NA	0.311767	0.32461	1.36584	0.336836	logistic	9136	111	9025	0.50886	0.0385289	8		FALSE	FALSE	Secondary malignancy of bone	neoplasms
433.1	rs1801725_T	NA	-0.356731	0.371694	0.69996	0.337184	logistic	9483	163	9320	0.898676	0.0385427	8		FALSE	FALSE	Occlusion and stenosis of precerebral arteries	circulatory system
427.12	rs1801725_T	NA	-0.314032	0.327418	0.730495	0.3375	logistic	7400	212	7188	0.930474	0.0388514	7		FALSE	FALSE	Paroxysmal ventricular tachycardia	circulatory system
369	rs1801725_T	NA	-0.265674	0.277858	0.766689	0.338997	logistic	9035	267	8768	0.687146	0.0385722	6		FALSE	FALSE	Infection of the eye	sense organs
344	rs1801725_T	NA	-0.401405	0.420005	0.669379	0.339216	logistic	8509	109	8400	0.895038	0.0383124	8		FALSE	FALSE	Other paralytic syndromes	neurological
289	rs1801725_T	NA	0.277985	0.292049	1.32047	0.341175	logistic	8332	145	8187	0.833555	0.0384662	8		FALSE	FALSE	Other diseases of blood and blood-forming organs	hematopoietic
427.9	rs1801725_T	NA	-0.164621	0.173566	0.848215	0.342893	logistic	7806	618	7188	0.894308	0.0386882	7		FALSE	FALSE	Palpitations	circulatory system
433.3	rs1801725_T	NA	-0.23073	0.243402	0.793954	0.343162	logistic	9679	359	9320	0.812471	0.0383304	8		FALSE	FALSE	Cerebral ischemia	circulatory system
379	rs1801725_T	NA	0.207825	0.219311	1.231	0.343319	logistic	9516	296	9220	0.778091	0.0378836	7		FALSE	FALSE	Other disorders of eye	sense organs
365.11	rs1801725_T	NA	0.288363	0.304971	1.33424	0.344382	logistic	9650	163	9487	0.860578	0.0377202	7		FALSE	FALSE	Primary open angle glaucoma	sense organs
740.11	rs1801725_T	NA	0.150043	0.1588	1.16188	0.344734	logistic	9400	747	8653	0.656637	0.0380851	8		FALSE	FALSE	Osteoarthrosis, localized, primary	musculoskeletal
276.14	rs1801725_T	NA	-0.136944	0.145313	0.872019	0.345984	logistic	7732	991	6741	0.582688	0.0383471	8		FALSE	FALSE	Hypopotassemia	endocrine/metabolic
375.1	rs1801725_T	NA	0.210236	0.223203	1.23397	0.346242	logistic	9505	285	9220	0.776157	0.0379274	7		FALSE	FALSE	Dry eyes	sense organs
295.3	rs1801725_T	NA	-0.344465	0.367199	0.7086	0.3482	logistic	6715	151	6564	0.912493	0.0367089	8		FALSE	FALSE	Psychosis	mental disorders
614	rs1801725_T	NA	0.137276	0.14692	1.14714	0.350118	logistic	9741	732	9009	0.829757	0.0379838	7		FALSE	FALSE	Inflammatory diseases of female pelvic organs	genitourinary
153	rs1801725_T	NA	-0.305127	0.330155	0.73703	0.355385	logistic	9721	174	9547	0.806667	0.0383191	7		FALSE	FALSE	Colorectal cancer	neoplasms
38	rs1801725_T	NA	-0.143464	0.155596	0.866352	0.356515	logistic	9410	779	8631	0.582628	0.037407	7		FALSE	FALSE	Septicemia	infectious diseases
578.2	rs1801725_T	NA	-0.194027	0.211766	0.823636	0.359547	logistic	8762	371	8391	0.707408	0.0389751	7		FALSE	FALSE	Blood in stool	digestive
327.32	rs1801725_T	NA	-0.130839	0.14314	0.877359	0.360684	logistic	9264	895	8369	0.847805	0.0386982	8		FALSE	FALSE	Obstructive sleep apnea	neurological
495	rs1801725_T	NA	0.102688	0.112865	1.10815	0.362911	logistic	9362	1321	8041	0.701138	0.037759	7		FALSE	FALSE	Asthma	respiratory
599.9	rs1801725_T	NA	0.228333	0.251155	1.2565	0.36328	logistic	7772	213	7559	0.94143	0.0375708	8		FALSE	FALSE	Other abnormality of urination	genitourinary
452	rs1801725_T	NA	-0.185187	0.203799	0.830949	0.36352	logistic	9026	471	8555	0.70262	0.0384445	7		FALSE	FALSE	Other venous embolism and thrombosis	circulatory system
443.9	rs1801725_T	NA	-0.253593	0.279169	0.776008	0.363675	logistic	9656	258	9398	0.897589	0.0382146	8		FALSE	FALSE	Peripheral vascular disease, unspecified	circulatory system
740.1	rs1801725_T	NA	0.137569	0.152225	1.14748	0.366144	logistic	9479	826	8653	0.766754	0.0380842	8		FALSE	FALSE	Osteoarthritis; localized	musculoskeletal
426.2	rs1801725_T	NA	-0.409423	0.459097	0.664033	0.3725	logistic	7294	106	7188	0.932561	0.0390732	7		FALSE	FALSE	Atrioventricular [AV] block	circulatory system
427	rs1801725_T	NA	-0.0917419	0.102885	0.912341	0.372555	logistic	9234	2046	7188	0.903572	0.0377951	7		FALSE	FALSE	Cardiac dysrhythmias	circulatory system
433.31	rs1801725_T	NA	-0.221923	0.249581	0.800977	0.373905	logistic	9656	336	9320	0.812977	0.0383699	8		FALSE	FALSE	Transient cerebral ischemia	circulatory system
477	rs1801725_T	NA	0.241751	0.271971	1.27348	0.374065	logistic	7132	164	6968	0.975706	0.0376472	5		FALSE	FALSE	Epistaxis or throat hemorrhage	respiratory
707.2	rs1801725_T	NA	-0.323071	0.363993	0.723923	0.37477	logistic	10412	165	10247	0.789606	0.0383212	8		FALSE	FALSE	Chronic ulcer of leg or foot	dermatologic
513.4	rs1801725_T	NA	-0.324438	0.36563	0.722934	0.374897	logistic	9951	153	9798	0.751357	0.0384886	8		FALSE	FALSE	Hyperventilation	respiratory
760	rs1801725_T	NA	-0.0940667	0.106068	0.910222	0.375156	logistic	9402	1843	7559	0.872579	0.0380238	8		FALSE	FALSE	Back pain	symptoms
313.1	rs1801725_T	NA	-0.218679	0.247904	0.803579	0.377715	logistic	9939	287	9652	0.815867	0.0377805	7		FALSE	FALSE	Attention deficit hyperactivity disorder	mental disorders
481	rs1801725_T	NA	-0.216906	0.247755	0.805006	0.381309	logistic	8217	280	7937	0.665441	0.0393088	7		FALSE	FALSE	Influenza	respiratory
751	rs1801725_T	NA	-0.25504	0.292776	0.774886	0.383695	logistic	10264	188	10076	0.811698	0.0383379	7		FALSE	FALSE	Genitourinary congenital anomalies	congenital anomalies
619	rs1801725_T	NA	0.148059	0.170802	1.15958	0.386026	logistic	9940	504	9436	0.877016	0.0380282	7		FALSE	FALSE	Noninflammatory female genital disorders	genitourinary
386.9	rs1801725_T	NA	0.12996	0.15083	1.13878	0.38889	logistic	9846	685	9161	0.813841	0.037985	8		FALSE	FALSE	Dizziness and giddiness (Light-headedness and vertigo)	sense organs
965	rs1801725_T	NA	-0.362914	0.421655	0.695646	0.389409	logistic	8529	112	8417	0.831448	0.0380467	8		FALSE	FALSE	Poisoning by analgesics, antipyretics, and antirheumatics	injuries & poisonings
709	rs1801725_T	NA	0.21468	0.249511	1.23946	0.389568	logistic	9327	212	9115	0.904822	0.0375791	6		FALSE	FALSE	Diffuse diseases of connective tissue	dermatologic
990	rs1801725_T	NA	-0.395861	0.4616	0.6731	0.391122	logistic	9882	103	9779	0.781182	0.038302	7		FALSE	FALSE	Effects radiation NOS	injuries & poisonings
81	rs1801725_T	NA	0.211498	0.247415	1.23553	0.392646	logistic	10370	211	10159	0.834592	0.0378496	8		FALSE	FALSE	Infection/inflammation of internal prosthetic device; implant; and graft	infectious diseases
371.1	rs1801725_T	NA	-0.391864	0.460245	0.675796	0.394534	logistic	8875	107	8768	0.70377	0.0387606	6		FALSE	FALSE	Uveitis, noninfectious or NOS	sense organs
317	rs1801725_T	NA	-0.202476	0.238137	0.816706	0.395187	logistic	8540	295	8245	0.673146	0.0398126	8		FALSE	FALSE	Alcohol-related disorders	mental disorders
195	rs1801725_T	NA	-0.238622	0.282089	0.787713	0.397603	logistic	9258	233	9025	0.521128	0.0381832	8		FALSE	FALSE	Cancer, suspected or other	neoplasms
300.1	rs1801725_T	NA	0.111555	0.133131	1.11801	0.402069	logistic	7474	910	6564	0.863887	0.0372625	8		FALSE	FALSE	Anxiety disorder	mental disorders
430	rs1801725_T	NA	-0.303897	0.364678	0.737937	0.404659	logistic	9472	152	9320	0.824933	0.0385874	8		FALSE	FALSE	Intracranial hemorrhage	circulatory system
428.2	rs1801725_T	NA	-0.210676	0.254321	0.810037	0.407453	logistic	9318	324	8994	0.725217	0.0388495	8		FALSE	FALSE	Heart failure NOS	circulatory system
568	rs1801725_T	NA	0.251439	0.304507	1.28587	0.40896	logistic	9212	126	9086	0.83269	0.0390252	7		FALSE	FALSE	Other disorders of peritoneum	digestive
440	rs1801725_T	NA	-0.255424	0.30963	0.774588	0.409409	logistic	9612	214	9398	0.9011	0.0382335	8		FALSE	FALSE	Atherosclerosis	circulatory system
783	rs1801725_T	NA	-0.0853565	0.10362	0.918185	0.410083	logistic	9378	1836	7542	0.916851	0.0372148	8		FALSE	FALSE	Fever of unknown origin	symptoms
613.5	rs1801725_T	NA	0.259294	0.316616	1.29602	0.412812	logistic	10198	147	10051	0.85722	0.0378506	7		FALSE	FALSE	Mastodynia	genitourinary
41.4	rs1801725_T	NA	-0.220504	0.269426	0.802114	0.413116	logistic	8885	254	8631	0.503958	0.0377603	6		FALSE	FALSE	E. coli	infectious diseases
357	rs1801725_T	NA	0.199774	0.244381	1.22113	0.41366	logistic	9975	227	9748	0.792349	0.037995	8		FALSE	FALSE	Inflammatory and toxic neuropathy	neurological
427.7	rs1801725_T	NA	0.110106	0.13474	1.1164	0.413832	logistic	8045	857	7188	0.901241	0.0392791	7		FALSE	FALSE	Tachycardia NOS	circulatory system
728.7	rs1801725_T	NA	-0.344811	0.422331	0.708354	0.414244	logistic	8419	139	8280	0.897523	0.0371778	7		FALSE	FALSE	Fasciitis	musculoskeletal
362	rs1801725_T	NA	0.155119	0.19033	1.1678	0.415072	logistic	9761	385	9376	0.82494	0.0380084	8		FALSE	FALSE	Other retinal disorders	sense organs
916	rs1801725_T	NA	0.197615	0.242517	1.21849	0.415157	logistic	9592	223	9369	0.772763	0.0377919	7		FALSE	FALSE	Contusion	injuries & poisonings
871	rs1801725_T	NA	0.188373	0.231759	1.20728	0.416334	logistic	9459	236	9223	0.87928	0.0377947	7		FALSE	FALSE	Open wounds of extremities	injuries & poisonings
694.2	rs1801725_T	NA	0.282253	0.347602	1.32611	0.416791	logistic	9321	105	9216	0.904242	0.0376033	7		FALSE	FALSE	Other dyschromia	dermatologic
592	rs1801725_T	NA	0.198624	0.246184	1.21972	0.419774	logistic	7710	233	7477	0.992281	0.0383917	7		FALSE	FALSE	Cystitis and urethritis	genitourinary
275.6	rs1801725_T	NA	0.236268	0.294097	1.26651	0.421762	logistic	9819	156	9663	0.817789	0.0379876	8		FALSE	FALSE	Hypercalcemia	endocrine/metabolic
599.2	rs1801725_T	NA	-0.211847	0.263762	0.809089	0.421875	logistic	7817	258	7559	0.948366	0.0372266	8		FALSE	FALSE	Retention of urine	genitourinary
292.3	rs1801725_T	NA	0.225914	0.281626	1.25347	0.422451	logistic	8925	152	8773	0.815977	0.0386555	8		FALSE	FALSE	Memory loss	mental disorders
585.32	rs1801725_T	NA	-0.144188	0.180559	0.865725	0.424542	logistic	8398	665	7733	0.827388	0.038402	8		FALSE	FALSE	End stage renal disease	genitourinary
300	rs1801725_T	NA	0.0940754	0.118823	1.09864	0.428521	logistic	7765	1201	6564	0.816491	0.0372827	8		FALSE	FALSE	Anxiety disorders	mental disorders
338.2	rs1801725_T	NA	-0.125416	0.158692	0.88213	0.429347	logistic	9073	773	8300	0.931503	0.0374738	7		FALSE	FALSE	Chronic pain	neurological
276.5	rs1801725_T	NA	-0.0961227	0.122152	0.908353	0.431333	logistic	7963	1222	6741	0.931239	0.0387417	8		FALSE	FALSE	Hypovolemia	endocrine/metabolic
275	rs1801725_T	NA	0.127751	0.162346	1.13627	0.43134	logistic	10235	572	9663	0.844967	0.037958	8		FALSE	FALSE	Disorders of mineral metabolism	endocrine/metabolic
804	rs1801725_T	NA	-0.260355	0.332024	0.770778	0.432956	logistic	8964	156	8808	0.802868	0.0374833	7		FALSE	FALSE	Fracture of hand or wrist	injuries & poisonings
716	rs1801725_T	NA	0.184306	0.235343	1.20238	0.433545	logistic	9267	270	8997	0.436976	0.0374447	7		FALSE	FALSE	Other arthropathies	musculoskeletal
378	rs1801725_T	NA	0.232659	0.298071	1.26195	0.435068	logistic	9344	124	9220	0.679909	0.0379923	6		FALSE	FALSE	Strabismus and other disorders of binocular eye movements	sense organs
365	rs1801725_T	NA	0.144319	0.184927	1.15525	0.435147	logistic	9971	484	9487	0.894556	0.0376592	7		FALSE	FALSE	Glaucoma	sense organs
646	rs1801725_T	NA	0.1781	0.228222	1.19494	0.435168	logistic	10408	252	10156	0.797343	0.0371349	8		FALSE	FALSE	Other complications of pregnancy NEC	pregnancy complications
512.1	rs1801725_T	NA	-0.17678	0.226606	0.837964	0.43532	logistic	5577	327	5250	0.929517	0.0398063	7		FALSE	FALSE	Wheezing	respiratory
291.8	rs1801725_T	NA	-0.191451	0.245818	0.82576	0.436078	logistic	9063	290	8773	0.825421	0.0382324	8		FALSE	FALSE	Alteration of consciousness	mental disorders
199	rs1801725_T	NA	-0.204683	0.262937	0.814906	0.436306	logistic	9280	255	9025	0.512605	0.0382004	8		FALSE	FALSE	Neoplasm of uncertain behavior	neoplasms
513	rs1801725_T	NA	-0.190916	0.246198	0.826202	0.438071	logistic	10102	304	9798	0.730343	0.0384082	8		FALSE	FALSE	Respiratory abnormalities	respiratory
198	rs1801725_T	NA	-0.180103	0.233576	0.835184	0.440665	logistic	9370	345	9025	0.661885	0.0381003	8		FALSE	FALSE	Secondary malignant neoplasm	neoplasms
455	rs1801725_T	NA	-0.242531	0.314683	0.784639	0.440874	logistic	8748	193	8555	0.588809	0.0387517	7		FALSE	FALSE	Hemorrhoids	circulatory system
411.1	rs1801725_T	NA	-0.227483	0.296016	0.796536	0.4422	logistic	9009	221	8788	0.9057	0.039405	8		FALSE	FALSE	Unstable angina (intermediate coronary syndrome)	circulatory system
427.8	rs1801725_T	NA	-0.356159	0.463596	0.700361	0.442337	logistic	7289	101	7188	0.932117	0.0391	7		FALSE	FALSE	Sinoatrial node dysfunction (Bradycardia)	circulatory system
530.14	rs1801725_T	NA	0.265371	0.347539	1.30391	0.445122	logistic	7334	104	7230	0.823121	0.0397464	7		FALSE	FALSE	Reflux esophagitis	digestive
565	rs1801725_T	NA	-0.205356	0.270004	0.814357	0.446916	logistic	9335	249	9086	0.839393	0.0386717	8		FALSE	FALSE	Anal and rectal conditions	digestive
694	rs1801725_T	NA	0.239755	0.315724	1.27094	0.447623	logistic	9342	126	9216	0.901045	0.0376258	8		FALSE	FALSE	Dyschromia and Vitiligo	dermatologic
420	rs1801725_T	NA	-0.217443	0.286895	0.804574	0.448501	logistic	10070	249	9821	0.777272	0.0379841	8		FALSE	FALSE	Carditis	circulatory system
290.1	rs1801725_T	NA	0.220239	0.291004	1.24637	0.449155	logistic	8940	167	8773	0.814173	0.0386465	8		FALSE	FALSE	Dementias	mental disorders
41.12	rs1801725_T	NA	0.212677	0.281491	1.23699	0.449926	logistic	8783	152	8631	0.65137	0.0381419	6		FALSE	FALSE	Methicillin resistant Staphylococcus aureus	infectious diseases
41.11	rs1801725_T	NA	-0.275173	0.365893	0.759441	0.452016	logistic	8772	141	8631	0.686076	0.0378477	6		FALSE	FALSE	Methicillin sensitive Staphylococcus aureus	infectious diseases
514.2	rs1801725_T	NA	-0.258846	0.345878	0.771942	0.454234	logistic	9946	160	9786	0.880665	0.037955	8		FALSE	FALSE	Solitary pulmonary nodule	respiratory
743.13	rs1801725_T	NA	0.260799	0.348895	1.29797	0.454762	logistic	9664	110	9554	0.898213	0.0370447	8		FALSE	FALSE	Other specified osteoporosis	musculoskeletal
261	rs1801725_T	NA	0.0825583	0.111014	1.08606	0.457075	logistic	8985	1463	7522	0.876458	0.0376183	8		FALSE	FALSE	Vitamin deficiency	endocrine/metabolic
727	rs1801725_T	NA	0.129346	0.174665	1.13808	0.458974	logistic	8796	516	8280	0.72047	0.0374602	7		FALSE	FALSE	Other disorders of synovium, tendon, and bursa	musculoskeletal
260.3	rs1801725_T	NA	0.227585	0.308579	1.25556	0.460802	logistic	7660	138	7522	0.881346	0.0379243	7		FALSE	FALSE	Adult failure to thrive	endocrine/metabolic
720	rs1801725_T	NA	0.158186	0.214531	1.17138	0.460904	logistic	9168	342	8826	0.949493	0.0379036	8		FALSE	FALSE	Spinal stenosis	musculoskeletal
735.21	rs1801725_T	NA	-0.312796	0.424777	0.731399	0.461501	logistic	9393	120	9273	0.895364	0.0376344	7		FALSE	FALSE	Hammer toe (acquired)	musculoskeletal
261.4	rs1801725_T	NA	0.0841377	0.114269	1.08778	0.461539	logistic	8879	1357	7522	0.888962	0.0376168	8		FALSE	FALSE	Vitamin D deficiency	endocrine/metabolic
429.1	rs1801725_T	NA	-0.335402	0.460535	0.71505	0.466437	logistic	9098	104	8994	0.743566	0.0391295	8		FALSE	FALSE	Heart transplant/surgery	circulatory system
433	rs1801725_T	NA	-0.124254	0.170774	0.883156	0.466862	logistic	9997	677	9320	0.858555	0.0382115	8		FALSE	FALSE	Cerebrovascular disease	circulatory system
531	rs1801725_T	NA	-0.282547	0.39048	0.753861	0.469318	logistic	10371	141	10230	0.726386	0.0379423	8		FALSE	FALSE	Peptic ulcer (excl. esophageal)	digestive
426.9	rs1801725_T	NA	-0.210194	0.290765	0.810427	0.46974	logistic	7439	251	7188	0.926932	0.0388493	7		FALSE	FALSE	Cardiac pacemaker/device in situ	circulatory system
479	rs1801725_T	NA	0.131981	0.182753	1.14109	0.470183	logistic	7377	409	6968	0.921294	0.0377525	6		FALSE	FALSE	Other upper respiratory disease	respiratory
800.3	rs1801725_T	NA	0.220045	0.305305	1.24613	0.47107	logistic	8937	129	8808	0.789159	0.0377084	7		FALSE	FALSE	Fracture of tibia and fibula	injuries & poisonings
264.2	rs1801725_T	NA	-0.233567	0.324865	0.791705	0.472162	logistic	7690	168	7522	0.885146	0.0377763	7		FALSE	FALSE	Failure to thrive (childhood)	endocrine/metabolic
415.2	rs1801725_T	NA	-0.168729	0.234933	0.844738	0.472634	logistic	9203	345	8858	0.842816	0.0389004	8		FALSE	FALSE	Chronic pulmonary heart disease	circulatory system
480.1	rs1801725_T	NA	-0.204352	0.288567	0.815176	0.478846	logistic	8147	210	7937	0.679917	0.0393396	7		FALSE	FALSE	Bacterial pneumonia	respiratory
724	rs1801725_T	NA	0.213627	0.301881	1.23816	0.479161	logistic	8970	144	8826	0.959191	0.0379599	8		FALSE	FALSE	Other and unspecified disorders of back	musculoskeletal
433.6	rs1801725_T	NA	-0.299012	0.423645	0.74155	0.480307	logistic	9433	113	9320	0.826922	0.0386409	8		FALSE	FALSE	Acute, but ill-defined cerebrovascular disease	circulatory system
70	rs1801725_T	NA	0.139044	0.198978	1.14918	0.484681	logistic	7797	341	7456	0.908003	0.0384122	4		FALSE	FALSE	Viral hepatitis	infectious diseases
585.33	rs1801725_T	NA	-0.130759	0.187573	0.877429	0.485732	logistic	8345	612	7733	0.823018	0.038586	8		FALSE	FALSE	Chronic Kidney Disease, Stage III	genitourinary
380.4	rs1801725_T	NA	0.167927	0.241114	1.18285	0.486138	logistic	10164	228	9936	0.770671	0.0378788	7		FALSE	FALSE	Impacted cerumen	sense organs
994	rs1801725_T	NA	-0.120221	0.172945	0.886724	0.486966	logistic	10564	618	9946	0.712418	0.0377225	8		FALSE	FALSE	Sepsis and SIRS	injuries & poisonings
578.1	rs1801725_T	NA	0.228549	0.331021	1.25677	0.48992	logistic	8503	112	8391	0.735198	0.0392803	7		FALSE	FALSE	Hematemesis	digestive
562.1	rs1801725_T	NA	-0.170012	0.246444	0.843655	0.490283	logistic	7985	303	7682	0.844258	0.0391359	6		FALSE	FALSE	Diverticulosis	digestive
636.3	rs1801725_T	NA	0.179646	0.261588	1.19679	0.49224	logistic	9692	195	9497	0.637026	0.0364218	7		FALSE	FALSE	Hemorrhage in early pregnancy	pregnancy complications
636	rs1801725_T	NA	0.112854	0.164489	1.11947	0.492658	logistic	10093	596	9497	0.514745	0.0366095	8		FALSE	FALSE	Early or threatened labor; hemorrhage in early pregnancy	pregnancy complications
433.21	rs1801725_T	NA	-0.165867	0.241967	0.847159	0.493033	logistic	9638	318	9320	0.884493	0.0384935	8		FALSE	FALSE	Cerebral artery occlusion, with cerebral infarction	circulatory system
613	rs1801725_T	NA	0.162667	0.23765	1.17664	0.493671	logistic	10328	277	10051	0.843225	0.0378098	7		FALSE	FALSE	Other nonmalignant breast conditions	genitourinary
509.2	rs1801725_T	NA	-0.20512	0.300431	0.81455	0.494764	logistic	8197	199	7998	0.89209	0.0390997	8		FALSE	FALSE	Respiratory insufficiency	respiratory
282	rs1801725_T	NA	0.124469	0.182573	1.13255	0.495398	logistic	6526	448	6078	0.99356	0.0401471	4		FALSE	FALSE	Hereditary hemolytic anemias	hematopoietic
292.4	rs1801725_T	NA	-0.114046	0.167954	0.892217	0.497116	logistic	9404	631	8773	0.781661	0.0380689	8		FALSE	FALSE	Altered mental status	mental disorders
994.2	rs1801725_T	NA	-0.12149	0.17973	0.8856	0.499069	logistic	10521	575	9946	0.719525	0.0377341	8		FALSE	FALSE	Sepsis	injuries & poisonings
705	rs1801725_T	NA	-0.307686	0.455774	0.735146	0.499622	logistic	9684	118	9566	0.905517	0.0380008	7		FALSE	FALSE	Disorders of sweat glands	dermatologic
327.4	rs1801725_T	NA	-0.132602	0.199592	0.875814	0.506458	logistic	8795	426	8369	0.936683	0.0391131	8		FALSE	FALSE	Insomnia	neurological
741.3	rs1801725_T	NA	-0.193124	0.290842	0.82438	0.506679	logistic	8916	238	8678	0.895891	0.0374047	7		FALSE	FALSE	Difficulty in walking	musculoskeletal
362.2	rs1801725_T	NA	0.215347	0.329262	1.24029	0.513092	logistic	9502	126	9376	0.865358	0.0379394	8		FALSE	FALSE	Degeneration of macula and posterior pole of retina	sense organs
741.4	rs1801725_T	NA	0.143118	0.221092	1.15387	0.517424	logistic	8963	285	8678	0.87051	0.0377664	7		FALSE	FALSE	Joint effusions	musculoskeletal
250.7	rs1801725_T	NA	0.161914	0.25085	1.17576	0.51863	logistic	9627	251	9376	0.85766	0.0378103	7		FALSE	FALSE	Diabetic retinopathy	endocrine/metabolic
741.2	rs1801725_T	NA	0.15514	0.241335	1.16782	0.520327	logistic	8932	254	8678	0.967419	0.0376735	8		FALSE	FALSE	Stiffness of joint	musculoskeletal
701.6	rs1801725_T	NA	-0.251643	0.39202	0.777522	0.520929	logistic	9703	117	9586	0.914507	0.0377718	7		FALSE	FALSE	Acquired acanthosis nigricans	dermatologic
800	rs1801725_T	NA	0.129278	0.201897	1.13801	0.521965	logistic	9128	320	8808	0.74565	0.0377958	7		FALSE	FALSE	Fracture of lower limb	injuries & poisonings
433.2	rs1801725_T	NA	-0.15103	0.235875	0.859822	0.52198	logistic	9648	328	9320	0.88268	0.0385054	8		FALSE	FALSE	Occlusion of cerebral arteries	circulatory system
340.1	rs1801725_T	NA	0.223323	0.350223	1.25022	0.523696	logistic	9114	107	9007	0.821069	0.038183	6		FALSE	FALSE	Migrain with aura	neurological
483	rs1801725_T	NA	-0.128193	0.201069	0.879684	0.523764	logistic	8320	383	7937	0.625759	0.0394231	8		FALSE	FALSE	Acute bronchitis and bronchiolitis	respiratory
335	rs1801725_T	NA	0.172853	0.272339	1.18869	0.525626	logistic	8565	165	8400	0.873542	0.0385873	8		FALSE	FALSE	Multiple sclerosis	neurological
510	rs1801725_T	NA	-0.10892	0.171949	0.896802	0.526444	logistic	9979	602	9377	0.770656	0.0382303	7		FALSE	FALSE	Other diseases of lung	respiratory
288.11	rs1801725_T	NA	-0.19814	0.313321	0.820255	0.527134	logistic	8365	178	8187	0.741532	0.0381949	8		FALSE	FALSE	Neutropenia	hematopoietic
506	rs1801725_T	NA	0.163721	0.264095	1.17789	0.535304	logistic	8182	184	7998	0.877448	0.0394158	8		FALSE	FALSE	Empyema and pneumothorax	respiratory
610.1	rs1801725_T	NA	0.206114	0.333141	1.22889	0.536115	logistic	9514	122	9392	0.835052	0.0383645	7		FALSE	FALSE	Cystic mastopathy	genitourinary
350.3	rs1801725_T	NA	0.149754	0.242306	1.16155	0.536551	logistic	9639	206	9433	0.721524	0.0382301	8		FALSE	FALSE	Lack of coordination	neurological
371.2	rs1801725_T	NA	-0.212556	0.344298	0.808515	0.536997	logistic	8946	178	8768	0.810869	0.0386765	6		FALSE	FALSE	Conjunctivitis, noninfectious	sense organs
416	rs1801725_T	NA	-0.0926087	0.150488	0.91155	0.538298	logistic	9704	846	8858	0.874037	0.0385408	8		FALSE	FALSE	Cardiomegaly	circulatory system
612	rs1801725_T	NA	0.192645	0.314229	1.21245	0.53983	logistic	9543	151	9392	0.835449	0.0383003	7		FALSE	FALSE	Breast conditions, congenital or relating to hormones	genitourinary
250.3	rs1801725_T	NA	-0.105363	0.173329	0.899997	0.543265	logistic	8616	660	7956	0.866588	0.038591	8		FALSE	FALSE	Insulin pump user	endocrine/metabolic
425.1	rs1801725_T	NA	-0.138023	0.229045	0.871079	0.546773	logistic	10202	381	9821	0.854395	0.0378847	8		FALSE	FALSE	Primary/intrinsic cardiomyopathies	circulatory system
427.1	rs1801725_T	NA	-0.141821	0.236028	0.867777	0.54793	logistic	7531	343	7188	0.918276	0.0388395	7		FALSE	FALSE	Paroxysmal tachycardia, unspecified	circulatory system
681.1	rs1801725_T	NA	0.188114	0.314565	1.20697	0.549831	logistic	8461	138	8323	0.687179	0.0385297	8		FALSE	FALSE	Cellulitis and abscess of fingers/toes	dermatologic
395.2	rs1801725_T	NA	-0.167989	0.282711	0.845363	0.552374	logistic	9143	211	8932	0.90245	0.0380072	8		FALSE	FALSE	Nonrheumatic aortic valve disorders	circulatory system
276.6	rs1801725_T	NA	-0.12068	0.20431	0.886318	0.554741	logistic	7207	466	6741	0.661381	0.0389899	8		FALSE	FALSE	Fluid overload	endocrine/metabolic
687.1	rs1801725_T	NA	-0.0927231	0.157008	0.911446	0.554814	logistic	8725	678	8047	0.975866	0.0376504	5		FALSE	FALSE	Rash and other nonspecific skin eruption	dermatologic
474.2	rs1801725_T	NA	0.130768	0.221824	1.1397	0.555518	logistic	7251	283	6968	0.931786	0.0377879	5		FALSE	FALSE	Chronic tonsillitis and adenoiditis	respiratory
381	rs1801725_T	NA	0.0855789	0.147417	1.08935	0.561561	logistic	9665	644	9021	0.865743	0.0376099	6		FALSE	FALSE	Otitis media and Eustachian tube disorders	sense organs
519.9	rs1801725_T	NA	0.136317	0.235837	1.14605	0.563254	logistic	9880	247	9633	0.767044	0.0384615	8		FALSE	FALSE	Symptoms involving respiratory system and other chest symptoms	respiratory
218.1	rs1801725_T	NA	0.120787	0.210263	1.12838	0.565658	logistic	9848	353	9495	0.822125	0.0378757	6		FALSE	FALSE	Uterine leiomyoma	neoplasms
980	rs1801725_T	NA	0.1254	0.220476	1.1336	0.569511	logistic	10448	274	10174	0.823233	0.0378541	8		FALSE	FALSE	Encounter for long-term (current) use of antibiotics	infectious diseases
766	rs1801725_T	NA	0.142391	0.250668	1.15303	0.570004	logistic	9767	238	9529	0.792782	0.0383946	7		FALSE	FALSE	Neuralgia, neuritis, and radiculitis NOS	symptoms
600	rs1801725_T	NA	0.147451	0.260093	1.15888	0.57077	logistic	10240	257	9983	0.85248	0.0378418	8		FALSE	FALSE	Hyperplasia of prostate	genitourinary
587	rs1801725_T	NA	-0.137974	0.243594	0.871121	0.571115	logistic	8059	326	7733	0.847719	0.0389006	8		FALSE	FALSE	Kidney replaced by transpant	genitourinary
195.1	rs1801725_T	NA	-0.209884	0.371888	0.810678	0.5725	logistic	9154	129	9025	0.535951	0.0382893	8		FALSE	FALSE	Malignant neoplasm, other	neoplasms
340	rs1801725_T	NA	0.0959362	0.170765	1.10069	0.574249	logistic	9523	516	9007	0.750405	0.0381707	6		FALSE	FALSE	Migraine	neurological
626	rs1801725_T	NA	-0.0783698	0.139616	0.924622	0.574576	logistic	9101	1004	8097	0.598956	0.0379079	7		FALSE	FALSE	Disorders of menstruation and other abnormal bleeding from female genital tract	genitourinary
562	rs1801725_T	NA	-0.131534	0.234589	0.87675	0.575003	logistic	8018	336	7682	0.841352	0.0390995	6		FALSE	FALSE	Diverticulosis and diverticulitis	digestive
312	rs1801725_T	NA	0.136949	0.245153	1.14677	0.576417	logistic	9864	212	9652	0.804283	0.0380677	7		FALSE	FALSE	Conduct disorders	mental disorders
218	rs1801725_T	NA	0.117154	0.210276	1.12429	0.577431	logistic	9849	354	9495	0.822273	0.0378719	6		FALSE	FALSE	Benign neoplasm of uterus	neoplasms
345	rs1801725_T	NA	-0.0837721	0.150847	0.919641	0.578659	logistic	9108	708	8400	0.89329	0.0382631	8		FALSE	FALSE	Epilepsy, recurrent seizures, convulsions	neurological
539	rs1801725_T	NA	-0.159605	0.288052	0.852481	0.579523	logistic	10711	214	10497	0.786722	0.0378116	8		FALSE	FALSE	Bariatric surgery	digestive
772.2	rs1801725_T	NA	-0.132739	0.239653	0.875694	0.579661	logistic	9432	286	9146	0.927331	0.0380089	8		FALSE	FALSE	Spasm of muscle	symptoms
280.1	rs1801725_T	NA	-0.0861604	0.155594	0.917447	0.57975	logistic	6836	758	6078	0.983114	0.0392774	4		FALSE	FALSE	Iron deficiency anemias, unspecified or not due to blood loss	hematopoietic
770	rs1801725_T	NA	0.0966537	0.174805	1.10148	0.580317	logistic	10085	495	9590	0.824066	0.0385226	7		FALSE	FALSE	Myalgia and myositis unspecified	symptoms
427.5	rs1801725_T	NA	0.0978475	0.177113	1.10279	0.580634	logistic	7731	543	7188	0.941798	0.0389988	7		FALSE	FALSE	Arrhythmia (cardiac) NOS	circulatory system
379.2	rs1801725_T	NA	0.143811	0.260373	1.15467	0.580724	logistic	9441	221	9220	0.677908	0.0378138	7		FALSE	FALSE	Disorders of vitreous body	sense organs
472	rs1801725_T	NA	0.124523	0.226086	1.13261	0.581787	logistic	7222	254	6968	0.938332	0.0376627	5		FALSE	FALSE	Chronic pharyngitis and nasopharyngitis	respiratory
578	rs1801725_T	NA	-0.0863695	0.157606	0.917255	0.583686	logistic	9025	634	8391	0.635296	0.0390582	7		FALSE	FALSE	Gastrointestinal hemorrhage	digestive
681.5	rs1801725_T	NA	-0.13906	0.253823	0.870175	0.583786	logistic	8590	267	8323	0.517813	0.0383003	8		FALSE	FALSE	Cellulitis and abscess of leg, except foot	dermatologic
250.42	rs1801725_T	NA	0.114354	0.208905	1.12115	0.584105	logistic	8292	336	7956	0.77614	0.039315	8		FALSE	FALSE	Other abnormal glucose	endocrine/metabolic
644	rs1801725_T	NA	0.193945	0.354542	1.21403	0.584359	logistic	10471	107	10364	0.851275	0.0374367	8		FALSE	FALSE	Anemia during pregnancy	pregnancy complications
850	rs1801725_T	NA	0.159142	0.291682	1.1725	0.585341	logistic	9521	160	9361	0.76957	0.0379687	8		FALSE	FALSE	Hemorrhage or hematoma complicating a procedure	injuries & poisonings
497	rs1801725_T	NA	0.165442	0.305766	1.17991	0.588456	logistic	8177	136	8041	0.694065	0.0377278	6		FALSE	FALSE	Bronchitis	respiratory
427.3	rs1801725_T	NA	0.100257	0.18543	1.10545	0.588735	logistic	7628	440	7188	0.888324	0.0392632	7		FALSE	FALSE	Other specified cardiac dysrhythmias	circulatory system
523	rs1801725_T	NA	0.170786	0.31594	1.18624	0.588806	logistic	9483	129	9354	0.92923	0.0378572	7		FALSE	FALSE	Gingival and periodontal diseases	digestive
345.3	rs1801725_T	NA	-0.0855113	0.158266	0.918043	0.588989	logistic	9032	632	8400	0.899193	0.0383082	8		FALSE	FALSE	Convulsions	neurological
624	rs1801725_T	NA	-0.21145	0.392943	0.80941	0.590495	logistic	9514	140	9374	0.581716	0.0372083	7		FALSE	FALSE	Symptoms involving female genital tract	genitourinary
367	rs1801725_T	NA	0.0905831	0.168618	1.09481	0.591123	logistic	10162	514	9648	0.875045	0.0376402	7		FALSE	FALSE	Disorders of refraction and accommodation; blindness and low vision	sense organs
704	rs1801725_T	NA	-0.153736	0.28671	0.857498	0.591815	logistic	10031	227	9804	0.8783	0.0378327	8		FALSE	FALSE	Diseases of hair and hair follicles	dermatologic
627.2	rs1801725_T	NA	0.128616	0.240087	1.13725	0.592163	logistic	8388	291	8097	0.729677	0.038269	7		FALSE	FALSE	Symptomatic menopause	genitourinary
701	rs1801725_T	NA	0.0988924	0.185172	1.10395	0.593302	logistic	9995	409	9586	0.874219	0.037969	8		FALSE	FALSE	Other hypertrophic and atrophic conditions of skin	dermatologic
465	rs1801725_T	NA	-0.0560859	0.105136	0.945458	0.593715	logistic	8513	1973	6540	0.708907	0.036826	5		FALSE	FALSE	Acute upper respiratory infections of multiple or unspecified sites	respiratory
747.11	rs1801725_T	NA	0.142349	0.267333	1.15298	0.594396	logistic	10386	168	10218	0.810257	0.0381282	8		FALSE	FALSE	Cardiac shunt/ heart septal defect	congenital anomalies
296.2	rs1801725_T	NA	0.0620322	0.116951	1.064	0.595826	logistic	7900	1336	6564	0.820933	0.0368987	8		FALSE	FALSE	Depression	mental disorders
686	rs1801725_T	NA	-0.152655	0.288597	0.858426	0.596837	logistic	8548	225	8323	0.53598	0.0382546	8		FALSE	FALSE	Other local infections of skin and subcutaneous tissue	dermatologic
636.2	rs1801725_T	NA	0.179643	0.340194	1.19679	0.597457	logistic	9626	129	9497	0.506354	0.036256	8		FALSE	FALSE	Early onset of delivery	pregnancy complications
626.11	rs1801725_T	NA	0.140275	0.270422	1.15059	0.603951	logistic	8295	198	8097	0.73784	0.0383966	6		FALSE	FALSE	Absent or infrequent menstruation	genitourinary
854	rs1801725_T	NA	0.144831	0.279626	1.15584	0.604498	logistic	9548	187	9361	0.76966	0.0379137	8		FALSE	FALSE	Complications of cardiac/vascular device, implant, and graft	injuries & poisonings
788	rs1801725_T	NA	0.0822931	0.15921	1.08577	0.605238	logistic	10192	623	9569	0.779933	0.0377257	8		FALSE	FALSE	Syncope and collapse	symptoms
591	rs1801725_T	NA	0.0572574	0.110861	1.05893	0.605521	logistic	8975	1498	7477	0.91909	0.0379944	7		FALSE	FALSE	Urinary tract infection	genitourinary
80	rs1801725_T	NA	0.144817	0.280826	1.15583	0.606076	logistic	10316	157	10159	0.745827	0.0378538	8		FALSE	FALSE	Postoperative infection	infectious diseases
474	rs1801725_T	NA	0.109585	0.212736	1.11582	0.606468	logistic	7284	316	6968	0.92999	0.037754	5		FALSE	FALSE	Acute and chronic tonsillitis	respiratory
427.4	rs1801725_T	NA	-0.214828	0.419233	0.80668	0.608349	logistic	7292	104	7188	0.930061	0.0391525	7		FALSE	FALSE	Cardiac arrest and ventricular fibrillation	circulatory system
250.23	rs1801725_T	NA	0.12608	0.250464	1.13437	0.614692	logistic	8213	257	7956	0.800071	0.0392061	8		FALSE	FALSE	Type 2 diabetes with ophthalmic manifestations	endocrine/metabolic
649.1	rs1801725_T	NA	0.143646	0.285955	1.15448	0.615429	logistic	9760	155	9605	0.694461	0.0370389	7		FALSE	FALSE	Diabetes or abnormal glucose tolerance complicating pregnancy	pregnancy complications
286.7	rs1801725_T	NA	-0.126909	0.252959	0.880814	0.61588	logistic	9165	273	8892	0.669087	0.0384615	6		FALSE	FALSE	Other and unspecified coagulation defects	hematopoietic
253	rs1801725_T	NA	-0.195176	0.390876	0.82269	0.617547	logistic	9258	103	9155	0.876316	0.0394254	7		FALSE	FALSE	Disorders of the pituitary gland and its hypothalamic control	endocrine/metabolic
580	rs1801725_T	NA	-0.116776	0.234417	0.889785	0.618376	logistic	8069	336	7733	0.845285	0.0389144	8		FALSE	FALSE	Nephritis; nephrosis; renal sclerosis	genitourinary
628	rs1801725_T	NA	-0.144902	0.293957	0.865107	0.622056	logistic	8309	212	8097	0.757083	0.0381514	6		FALSE	FALSE	Ovarian cyst	genitourinary
197	rs1801725_T	NA	-0.0766765	0.155635	0.926189	0.622247	logistic	9758	733	9025	0.82838	0.0379688	8		FALSE	FALSE	Chemotherapy	neoplasms
315.3	rs1801725_T	NA	-0.193235	0.396688	0.824289	0.626174	logistic	9764	112	9652	0.840503	0.0377919	7		FALSE	FALSE	Mental retardation	mental disorders
501	rs1801725_T	NA	0.160424	0.331383	1.17401	0.628313	logistic	8106	108	7998	0.887291	0.0394152	8		FALSE	FALSE	Pneumonitis due to inhalation of food or vomitus	respiratory
840	rs1801725_T	NA	-0.0952313	0.198638	0.909163	0.631639	logistic	9217	445	8772	0.72085	0.0378648	8		FALSE	FALSE	Sprains and strains	injuries & poisonings
368	rs1801725_T	NA	-0.117122	0.24552	0.889477	0.633337	logistic	10066	303	9763	0.756843	0.0370554	8		FALSE	FALSE	Visual disturbances	sense organs
574.1	rs1801725_T	NA	0.107032	0.224724	1.11297	0.633873	logistic	10178	295	9883	0.864514	0.0377776	8		FALSE	FALSE	Cholelithiasis	digestive
291	rs1801725_T	NA	-0.103847	0.218729	0.901363	0.634947	logistic	9115	342	8773	0.81286	0.0382885	8		FALSE	FALSE	Other specified nonpsychotic and/or transient mental disorders	mental disorders
704.1	rs1801725_T	NA	0.155014	0.328574	1.16767	0.637086	logistic	9943	139	9804	0.877357	0.0380167	8		FALSE	FALSE	Alopecia	dermatologic
592.1	rs1801725_T	NA	0.12655	0.268874	1.13491	0.637878	logistic	7687	210	7477	0.993037	0.0383114	7		FALSE	FALSE	Cystitis	genitourinary
585.2	rs1801725_T	NA	-0.131542	0.280315	0.876742	0.63888	logistic	7977	244	7733	0.854834	0.0389871	8		FALSE	FALSE	Renal failure NOS	genitourinary
270	rs1801725_T	NA	0.136273	0.290709	1.14599	0.639241	logistic	9987	155	9832	0.762742	0.0382998	8		FALSE	FALSE	Disorders of protein plasma/amino-acid transport and metabolism	endocrine/metabolic
275.5	rs1801725_T	NA	-0.117175	0.253457	0.88943	0.643862	logistic	9943	280	9663	0.820433	0.037715	8		FALSE	FALSE	Disorders of calcium/phosphorus metabolism	endocrine/metabolic
495.1	rs1801725_T	NA	-0.193123	0.421393	0.824381	0.64674	logistic	8143	102	8041	0.722508	0.0375169	6		FALSE	FALSE	Chronic obstructive asthma	respiratory
278.4	rs1801725_T	NA	-0.0924373	0.201815	0.911706	0.646932	logistic	7512	425	7087	0.728422	0.0390043	6		FALSE	FALSE	Abnormal weight gain	endocrine/metabolic
281	rs1801725_T	NA	0.134757	0.294526	1.14426	0.647284	logistic	6238	160	6078	0.977386	0.0401571	4		FALSE	FALSE	Other deficiency anemia	hematopoietic
809	rs1801725_T	NA	0.08264	0.180743	1.08615	0.64751	logistic	9250	442	8808	0.907702	0.0376757	6		FALSE	FALSE	Fracture of unspecified bones	injuries & poisonings
626.1	rs1801725_T	NA	-0.0675169	0.147813	0.934712	0.647836	logistic	8961	864	8097	0.623736	0.037998	7		FALSE	FALSE	Irregular menstrual cycle/bleeding	genitourinary
427.22	rs1801725_T	NA	-0.168488	0.369041	0.844941	0.647989	logistic	7334	146	7188	0.929185	0.0390646	7		FALSE	FALSE	Atrial flutter	circulatory system
585	rs1801725_T	NA	-0.0497097	0.110306	0.951506	0.652241	logistic	9736	2003	7733	0.745643	0.0377979	8		FALSE	FALSE	Renal failure	genitourinary
571.8	rs1801725_T	NA	0.144735	0.321178	1.15573	0.65225	logistic	8966	112	8854	0.873671	0.0389248	8		FALSE	FALSE	Liver abscess and sequelae of chronic liver disease	digestive
70.3	rs1801725_T	NA	0.102269	0.229178	1.10768	0.655423	logistic	7724	268	7456	0.853469	0.0382574	4		FALSE	FALSE	Viral hepatitis C	infectious diseases
586	rs1801725_T	NA	-0.0707354	0.159181	0.931708	0.656775	logistic	8489	756	7733	0.877132	0.0386971	8		FALSE	FALSE	Other disorders of the kidney and ureters	genitourinary
595	rs1801725_T	NA	-0.133246	0.300633	0.87525	0.657607	logistic	10230	169	10061	0.822281	0.0382698	8		FALSE	FALSE	Hydronephrosis	genitourinary
532	rs1801725_T	NA	0.066418	0.150749	1.06867	0.659511	logistic	7895	665	7230	0.705434	0.0397087	7		FALSE	FALSE	Dysphagia	digestive
803	rs1801725_T	NA	-0.103855	0.236171	0.901356	0.660123	logistic	9088	280	8808	0.778062	0.037522	6		FALSE	FALSE	Fracture of upper limb	injuries & poisonings
285.22	rs1801725_T	NA	0.120524	0.274533	1.12809	0.660651	logistic	6243	165	6078	0.975447	0.0402851	4		FALSE	FALSE	Anemia in neoplastic disease	hematopoietic
367.2	rs1801725_T	NA	0.138695	0.317117	1.14877	0.661848	logistic	9779	131	9648	0.849695	0.0376317	7		FALSE	FALSE	Astigmatism	sense organs
585.4	rs1801725_T	NA	-0.111371	0.255493	0.894607	0.662904	logistic	8017	284	7733	0.849198	0.0389797	8		FALSE	FALSE	Chronic kidney disease, Stage I or II	genitourinary
747.1	rs1801725_T	NA	-0.0971616	0.225562	0.907409	0.666647	logistic	10516	298	10218	0.805927	0.0379422	8		FALSE	FALSE	Cardiac congenital anomalies	congenital anomalies
561	rs1801725_T	NA	-0.0798819	0.18554	0.923225	0.666805	logistic	8142	460	7682	0.814925	0.0391796	6		FALSE	FALSE	Symptoms involving digestive system	digestive
870	rs1801725_T	NA	-0.116058	0.271156	0.890423	0.668642	logistic	9441	218	9223	0.818227	0.037549	7		FALSE	FALSE	Open wounds of head; neck; and trunk	injuries & poisonings
465.2	rs1801725_T	NA	-0.0629384	0.147147	0.939001	0.668852	logistic	7392	852	6540	0.216609	0.0370671	5		FALSE	FALSE	Acute pharyngitis	respiratory
395	rs1801725_T	NA	0.0711255	0.166336	1.07372	0.668941	logistic	9489	557	8932	0.853486	0.0381494	8		FALSE	FALSE	Heart valve disorders	circulatory system
275.53	rs1801725_T	NA	0.119795	0.281292	1.12727	0.670201	logistic	9845	182	9663	0.817714	0.037938	8		FALSE	FALSE	Disorders of phosphorus metabolism	endocrine/metabolic
747	rs1801725_T	NA	0.083155	0.195765	1.08671	0.671005	logistic	10562	344	10218	0.779719	0.0381557	8		FALSE	FALSE	Cardiac and circulatory congenital anomalies	congenital anomalies
338	rs1801725_T	NA	-0.0488311	0.114985	0.952342	0.671074	logistic	9730	1430	8300	0.923459	0.0375128	8		FALSE	FALSE	Pain	neurological
535	rs1801725_T	NA	0.103473	0.243718	1.10902	0.671156	logistic	9548	216	9332	0.808263	0.0386468	7		FALSE	FALSE	Gastritis and duodenitis	digestive
464	rs1801725_T	NA	0.07638	0.180404	1.07937	0.672015	logistic	7006	466	6540	0.0634632	0.0373251	5		FALSE	FALSE	Acute sinusitis	respiratory
426	rs1801725_T	NA	-0.0834245	0.200608	0.919961	0.677514	logistic	7653	465	7188	0.906545	0.0388083	7		FALSE	FALSE	Cardiac conduction disorders	circulatory system
356	rs1801725_T	NA	-0.125159	0.301926	0.882357	0.678483	logistic	9942	194	9748	0.707907	0.0377691	8		FALSE	FALSE	Hereditary and idiopathic peripheral neuropathy	neurological
509.3	rs1801725_T	NA	-0.124054	0.299616	0.883332	0.678843	logistic	8185	187	7998	0.890663	0.039157	8		FALSE	FALSE	Pulmonary insufficiency or respiratory failure following trauma and surgery	respiratory
279	rs1801725_T	NA	-0.101686	0.246121	0.903313	0.679493	logistic	10175	279	9896	0.840483	0.0381327	8		FALSE	FALSE	Disorders involving the immune mechanism	endocrine/metabolic
516.1	rs1801725_T	NA	0.151223	0.36664	1.16326	0.680004	logistic	10611	106	10505	0.819876	0.0376025	8		FALSE	FALSE	Hemoptysis	respiratory
371	rs1801725_T	NA	-0.0864332	0.210692	0.917197	0.681634	logistic	9159	391	8768	0.775333	0.0386505	6		FALSE	FALSE	Inflammation of the eye	sense organs
841	rs1801725_T	NA	0.107899	0.271759	1.11394	0.691337	logistic	8969	197	8772	0.740351	0.0381871	7		FALSE	FALSE	Sprains and strains of back and neck	injuries & poisonings
279.1	rs1801725_T	NA	0.100021	0.254575	1.10519	0.694399	logistic	10111	215	9896	0.835299	0.0383246	8		FALSE	FALSE	Immunity deficiency	endocrine/metabolic
740.2	rs1801725_T	NA	0.0977495	0.250615	1.10269	0.696508	logistic	8971	318	8653	0.756361	0.0380114	8		FALSE	FALSE	Osteoarthrosis, generalized	musculoskeletal
722.1	rs1801725_T	NA	0.112537	0.289621	1.11911	0.697598	logistic	8993	167	8826	0.959007	0.0379184	8		FALSE	FALSE	Displacement of intervertebral disc	musculoskeletal
458.1	rs1801725_T	NA	0.135223	0.348995	1.14479	0.698413	logistic	9268	109	9159	0.883641	0.0392749	8		FALSE	FALSE	Orthostatic hypotension	circulatory system
797	rs1801725_T	NA	-0.118918	0.312529	0.88788	0.703571	logistic	10563	193	10370	0.816822	0.037726	8		FALSE	FALSE	Shock	symptoms
737.3	rs1801725_T	NA	-0.124927	0.330621	0.882561	0.705538	logistic	9427	154	9273	0.887629	0.0377108	7		FALSE	FALSE	Kyphoscoliosis and scoliosis	musculoskeletal
371.21	rs1801725_T	NA	-0.129822	0.344945	0.878252	0.706653	logistic	8932	164	8768	0.808532	0.0387371	6		FALSE	FALSE	Allergic conjunctivitis	sense organs
90	rs1801725_T	NA	0.101581	0.271756	1.10692	0.708557	logistic	10503	208	10295	0.807967	0.0379415	8		FALSE	FALSE	Sexually transmitted infections (not HIV or hepatitis)	infectious diseases
550.1	rs1801725_T	NA	0.110274	0.295943	1.11658	0.709432	logistic	9676	143	9533	0.69085	0.0384456	8		FALSE	FALSE	Inguinal hernia	digestive
612.2	rs1801725_T	NA	0.128538	0.346021	1.13717	0.710283	logistic	9524	132	9392	0.840239	0.0382717	7		FALSE	FALSE	Hypertrophy of breast (Gynecomastia)	genitourinary
338.1	rs1801725_T	NA	0.0493883	0.133215	1.05063	0.71083	logistic	9203	903	8300	0.939764	0.0381397	8		FALSE	FALSE	Acute pain	neurological
851	rs1801725_T	NA	0.13655	0.369756	1.14631	0.711906	logistic	9469	108	9361	0.78376	0.0379132	8		FALSE	FALSE	Complications of transplants and reattached limbs	injuries & poisonings
470	rs1801725_T	NA	0.0919325	0.248949	1.09629	0.711918	logistic	7183	215	6968	0.943656	0.0375888	5		FALSE	FALSE	Septal Deviations/Turbinate Hypertrophy	respiratory
509	rs1801725_T	NA	-0.0503678	0.137274	0.95088	0.713682	logistic	8926	928	7998	0.938714	0.0387632	8		FALSE	FALSE	Respiratory failure, insufficiency, arrest	respiratory
801	rs1801725_T	NA	-0.0962921	0.269237	0.908199	0.720607	logistic	9053	245	8808	0.795281	0.0373909	7		FALSE	FALSE	Fracture of ankle and foot	injuries & poisonings
994.21	rs1801725_T	NA	-0.117236	0.328099	0.889375	0.720852	logistic	10105	159	9946	0.764999	0.0380505	7		FALSE	FALSE	Septic shock	injuries & poisonings
614.3	rs1801725_T	NA	0.132368	0.370633	1.14153	0.720987	logistic	9120	111	9009	0.849186	0.0377741	7		FALSE	FALSE	Pelvic inflammatory disease (PID)	genitourinary
296	rs1801725_T	NA	0.0382491	0.107443	1.03899	0.721845	logistic	8205	1641	6564	0.768385	0.0368678	8		FALSE	FALSE	Mood disorders	mental disorders
331	rs1801725_T	NA	-0.116327	0.327017	0.890184	0.722049	logistic	8552	152	8400	0.887957	0.0383536	8		FALSE	FALSE	Other cerebral degenerations	neurological
284	rs1801725_T	NA	0.117344	0.330943	1.12451	0.722909	logistic	6205	127	6078	0.979093	0.0401289	4		FALSE	FALSE	Aplastic anemia	hematopoietic
516	rs1801725_T	NA	0.128753	0.366101	1.13741	0.725072	logistic	10613	108	10505	0.82016	0.0375954	8		FALSE	FALSE	Abnormal sputum	respiratory
38.1	rs1801725_T	NA	0.104684	0.303569	1.11036	0.730212	logistic	8775	144	8631	0.495113	0.0380627	6		FALSE	FALSE	Gram negative septicemia	infectious diseases
362.3	rs1801725_T	NA	0.120005	0.348578	1.1275	0.730643	logistic	9497	121	9376	0.87124	0.0378541	7		FALSE	FALSE	Other nondiabetic retinopathy	sense organs
592.11	rs1801725_T	NA	-0.133083	0.387859	0.875392	0.731507	logistic	7601	124	7477	0.994503	0.0382187	7		FALSE	FALSE	Acute cystitis	genitourinary
635.2	rs1801725_T	NA	-0.130929	0.383039	0.87728	0.732489	logistic	9602	105	9497	0.514567	0.0362424	7		FALSE	FALSE	Antepartum hemorrhage, abruptio placentae, and placenta previa	pregnancy complications
250.4	rs1801725_T	NA	0.0648602	0.190011	1.06701	0.73284	logistic	8392	436	7956	0.76546	0.039204	8		FALSE	FALSE	Abnormal glucose	endocrine/metabolic
296.1	rs1801725_T	NA	0.0680044	0.203	1.07037	0.737627	logistic	6919	355	6564	0.869589	0.0370718	8		FALSE	FALSE	Bipolar	mental disorders
781	rs1801725_T	NA	-0.130548	0.390081	0.877615	0.737876	logistic	10332	103	10229	0.739004	0.037892	8		FALSE	FALSE	Symptoms involving nervous and musculoskeletal systems	symptoms
574	rs1801725_T	NA	0.0704127	0.210869	1.07295	0.738443	logistic	10227	344	9883	0.860784	0.0377432	8		FALSE	FALSE	Cholelithiasis and cholecystitis	digestive
801.1	rs1801725_T	NA	0.112544	0.347145	1.11912	0.745787	logistic	8928	120	8808	0.801334	0.0375784	7		FALSE	FALSE	Fracture of foot	injuries & poisonings
264.3	rs1801725_T	NA	-0.100485	0.310267	0.904399	0.74604	logistic	7676	154	7522	0.87651	0.0379755	7		FALSE	FALSE	Delayed milestones	endocrine/metabolic
626.13	rs1801725_T	NA	-0.075665	0.236426	0.927127	0.74894	logistic	8399	302	8097	0.732034	0.0382188	6		FALSE	FALSE	Irregular menstrual cycle	genitourinary
300.9	rs1801725_T	NA	0.0687355	0.215553	1.07115	0.749818	logistic	6862	298	6564	0.873069	0.0371612	8		FALSE	FALSE	Posttraumatic stress disorder	mental disorders
255	rs1801725_T	NA	-0.0906164	0.28809	0.913368	0.753109	logistic	9342	187	9155	0.867629	0.039392	7		FALSE	FALSE	Disorders of adrenal glands	endocrine/metabolic
276.41	rs1801725_T	NA	0.0484993	0.154227	1.04969	0.753167	logistic	7441	700	6741	0.908781	0.0393092	8		FALSE	FALSE	Acidosis	endocrine/metabolic
627	rs1801725_T	NA	-0.0629374	0.202506	0.939002	0.755958	logistic	8596	499	8097	0.717631	0.0379246	7		FALSE	FALSE	Menopausal and postmenopausal disorders	genitourinary
710	rs1801725_T	NA	0.0818061	0.264758	1.08525	0.757333	logistic	9215	218	8997	0.460759	0.0373847	7		FALSE	FALSE	Osteomyelitis, periostitis, and other infections involving bone	musculoskeletal
496.1	rs1801725_T	NA	0.103572	0.33553	1.10913	0.757564	logistic	8161	120	8041	0.702652	0.0376792	6		FALSE	FALSE	Emphysema	respiratory
252	rs1801725_T	NA	-0.101082	0.328602	0.903859	0.758378	logistic	9315	160	9155	0.87389	0.0393451	7		FALSE	FALSE	Disorders of parathyroid gland	endocrine/metabolic
285.1	rs1801725_T	NA	0.0504229	0.164005	1.05172	0.758503	logistic	6647	569	6078	0.980266	0.0400933	4		FALSE	FALSE	Acute posthemorrhagic anemia	hematopoietic
286	rs1801725_T	NA	-0.0614433	0.202851	0.940406	0.761967	logistic	9294	402	8892	0.766547	0.0384657	6		FALSE	FALSE	Coagulation defects	hematopoietic
514	rs1801725_T	NA	-0.0639702	0.213902	0.938033	0.764892	logistic	10170	384	9786	0.860325	0.0378564	8		FALSE	FALSE	Abnormal findings examination of lungs	respiratory
425	rs1801725_T	NA	-0.062972	0.211235	0.93897	0.765617	logistic	10234	413	9821	0.844836	0.0379617	8		FALSE	FALSE	Cardiomyopathy	circulatory system
381.1	rs1801725_T	NA	0.0503901	0.169205	1.05168	0.765852	logistic	9531	510	9021	0.890165	0.0374567	6		FALSE	FALSE	Otitis media	sense organs
550	rs1801725_T	NA	-0.048936	0.164734	0.952242	0.76642	logistic	10154	621	9533	0.754879	0.0380638	8		FALSE	FALSE	Abdominal hernia	digestive
578.8	rs1801725_T	NA	-0.0801441	0.282153	0.922983	0.776376	logistic	8567	176	8391	0.581547	0.0392203	7		FALSE	FALSE	Hemorrhage of rectum and anus	digestive
580.31	rs1801725_T	NA	-0.0969347	0.344682	0.907615	0.778534	logistic	7879	146	7733	0.859393	0.0391547	8		FALSE	FALSE	Nephritis and nephropathy in diseases classified elsewhere	genitourinary
752	rs1801725_T	NA	0.0953041	0.339139	1.09999	0.778697	logistic	10570	105	10465	0.813965	0.0377483	8		FALSE	FALSE	Nervous system congenital anomalies	congenital anomalies
79.9	rs1801725_T	NA	-0.111182	0.401787	0.894776	0.781997	logistic	7557	101	7456	0.793343	0.0381104	4		FALSE	FALSE	Viremia, NOS	infectious diseases
283	rs1801725_T	NA	-0.116698	0.42505	0.889854	0.783661	logistic	6180	102	6078	0.992953	0.0399676	4		FALSE	FALSE	Acquired hemolytic anemias	hematopoietic
653	rs1801725_T	NA	0.0676717	0.248312	1.07001	0.785217	logistic	10292	222	10070	0.556933	0.0371648	7		FALSE	FALSE	Problems associated with amniotic cavity and membranes	pregnancy complications
706	rs1801725_T	NA	0.0509742	0.190423	1.0523	0.788939	logistic	9967	401	9566	0.86139	0.0382261	8		FALSE	FALSE	Diseases of sebaceous glands	dermatologic
261.2	rs1801725_T	NA	-0.07208	0.270679	0.930456	0.790013	logistic	7768	246	7522	0.884872	0.0375901	7		FALSE	FALSE	Vitamin B-complex deficiencies	endocrine/metabolic
994.1	rs1801725_T	NA	0.0923135	0.348265	1.09671	0.790958	logistic	10068	122	9946	0.763117	0.0381406	7		FALSE	FALSE	Systemic inflammatory response syndrome (SIRS)	injuries & poisonings
300.4	rs1801725_T	NA	-0.096933	0.366807	0.907617	0.791578	logistic	6691	127	6564	0.958572	0.0368405	8		FALSE	FALSE	Dysthymic disorder	mental disorders
394.7	rs1801725_T	NA	0.079149	0.300243	1.08237	0.792076	logistic	9098	166	8932	0.903248	0.0380853	8		FALSE	FALSE	Disease of tricuspid valve	circulatory system
720.1	rs1801725_T	NA	0.068382	0.261319	1.07077	0.793568	logistic	9065	239	8826	0.957206	0.0378378	8		FALSE	FALSE	Spinal stenosis of lumbar region	musculoskeletal
282.9	rs1801725_T	NA	0.0680963	0.261434	1.07047	0.7945	logistic	6291	213	6078	0.975346	0.0401367	4		FALSE	FALSE	Other hereditary hemolytic anemias	hematopoietic
292	rs1801725_T	NA	-0.0346645	0.133737	0.965929	0.795482	logistic	9714	941	8773	0.704508	0.0382438	8		FALSE	FALSE	Neurological disorders	mental disorders
297	rs1801725_T	NA	0.0634796	0.24542	1.06554	0.7959	logistic	6798	234	6564	0.88654	0.0370697	8		FALSE	FALSE	Suicidal ideation or attempt	mental disorders
689	rs1801725_T	NA	-0.0875588	0.345723	0.916165	0.800065	logistic	10364	140	10224	0.814865	0.0381127	8		FALSE	FALSE	Disorder of skin and subcutaneous tissue NOS	dermatologic
771.1	rs1801725_T	NA	0.0380621	0.15066	1.0388	0.80055	logistic	9808	708	9100	0.873949	0.0383361	7		FALSE	FALSE	Swelling of limb	symptoms
715	rs1801725_T	NA	-0.105699	0.422995	0.899695	0.802678	logistic	9425	115	9310	0.827884	0.0374536	7		FALSE	FALSE	Other inflammatory spondylopathies	musculoskeletal
396	rs1801725_T	NA	0.0480337	0.192346	1.04921	0.802799	logistic	9287	355	8932	0.926291	0.0383332	8		FALSE	FALSE	Abnormal heart sounds	circulatory system
509.1	rs1801725_T	NA	0.0387901	0.155757	1.03955	0.803327	logistic	8632	634	7998	0.898105	0.0392146	8		FALSE	FALSE	Respiratory failure	respiratory
293.1	rs1801725_T	NA	-0.061245	0.246242	0.940593	0.803578	logistic	10095	259	9836	0.8824	0.0376424	7		FALSE	FALSE	Swelling, mass, or lump in head and neck [Space-occupying lesion, intracranial NOS]	mental disorders
292.1	rs1801725_T	NA	0.0649836	0.2621	1.06714	0.804185	logistic	8981	208	8773	0.820793	0.0384701	8		FALSE	FALSE	Aphasia/speech disturbance	mental disorders
315	rs1801725_T	NA	0.0494256	0.200339	1.05067	0.805132	logistic	10006	354	9652	0.779879	0.0380772	7		FALSE	FALSE	Develomental delays and disorders	mental disorders
250.41	rs1801725_T	NA	0.086647	0.3515	1.09051	0.80529	logistic	8078	122	7956	0.821612	0.0392424	8		FALSE	FALSE	Impaired fasting glucose	endocrine/metabolic
270.3	rs1801725_T	NA	0.0800457	0.329345	1.08334	0.80797	logistic	9964	132	9832	0.772635	0.0382377	8		FALSE	FALSE	Disorders of plasma protein metabolism	endocrine/metabolic
351	rs1801725_T	NA	0.0472852	0.198505	1.04842	0.811721	logistic	9911	454	9457	0.842318	0.0374836	8		FALSE	FALSE	Other peripheral nerve disorders	neurological
729	rs1801725_T	NA	0.0439873	0.185266	1.04497	0.812325	logistic	8750	470	8280	0.84829	0.0373143	7		FALSE	FALSE	Other disorders of soft tissues	musculoskeletal
367.1	rs1801725_T	NA	-0.0541321	0.228703	0.947307	0.812896	logistic	9965	317	9648	0.838726	0.037431	7		FALSE	FALSE	Myopia	sense organs
264	rs1801725_T	NA	0.0510854	0.215959	1.05241	0.813005	logistic	7861	339	7522	0.838006	0.0381631	7		FALSE	FALSE	Lack of normal physiological development	endocrine/metabolic
536	rs1801725_T	NA	0.0587118	0.253793	1.06047	0.817052	logistic	9565	233	9332	0.81918	0.0384736	7		FALSE	FALSE	Disorders of function of stomach	digestive
41.9	rs1801725_T	NA	-0.0974094	0.422131	0.907185	0.817504	logistic	8731	100	8631	0.528054	0.0379109	6		FALSE	FALSE	Infection with drug-resistant microorganisms	infectious diseases
260.6	rs1801725_T	NA	-0.0878365	0.392671	0.915911	0.822999	logistic	7629	107	7522	0.893941	0.0377507	7		FALSE	FALSE	Anorexia	endocrine/metabolic
475	rs1801725_T	NA	-0.0473077	0.215752	0.953794	0.826441	logistic	7318	350	6968	0.941638	0.0373053	6		FALSE	FALSE	Chronic sinusitis	respiratory
635	rs1801725_T	NA	0.0655532	0.299977	1.06775	0.827018	logistic	9643	146	9497	0.481492	0.0363995	7		FALSE	FALSE	Hemorrhage during pregnancy; childbirth and postpartum	pregnancy complications
287	rs1801725_T	NA	-0.0439964	0.203605	0.956957	0.82892	logistic	9272	380	8892	0.632372	0.0385569	6		FALSE	FALSE	Purpura and other hemorrhagic conditions	hematopoietic
381.11	rs1801725_T	NA	0.0391208	0.181214	1.0399	0.82908	logistic	9480	459	9021	0.901405	0.0373418	6		FALSE	FALSE	Suppurative and unspecified otitis media	sense organs
611.1	rs1801725_T	NA	0.061554	0.293343	1.06349	0.833796	logistic	9579	187	9392	0.903035	0.0382608	7		FALSE	FALSE	Abnormal mammogram	genitourinary
414	rs1801725_T	NA	-0.0484312	0.232491	0.952723	0.834983	logistic	9111	323	8788	0.894857	0.0394029	8		FALSE	FALSE	Other forms of chronic heart disease	circulatory system
496	rs1801725_T	NA	0.0384546	0.184621	1.0392	0.835002	logistic	8507	466	8041	0.764716	0.0376161	7		FALSE	FALSE	Chronic airway obstruction	respiratory
575	rs1801725_T	NA	-0.0648815	0.313308	0.937179	0.835943	logistic	10043	160	9883	0.803225	0.0377377	8		FALSE	FALSE	Other biliary tract disease	digestive
764	rs1801725_T	NA	0.0482856	0.238193	1.04947	0.839357	logistic	9807	278	9529	0.790706	0.03834	7		FALSE	FALSE	Sciatica	symptoms
288	rs1801725_T	NA	0.0312022	0.154228	1.03169	0.839673	logistic	8864	677	8187	0.857648	0.0381882	8		FALSE	FALSE	Diseases of white blood cells	hematopoietic
355.1	rs1801725_T	NA	0.0607635	0.302878	1.06265	0.840995	logistic	9621	164	9457	0.773182	0.03773	8		FALSE	FALSE	Chronic pain syndrome	neurological
706.2	rs1801725_T	NA	-0.0658356	0.32848	0.936285	0.841148	logistic	9709	143	9566	0.894923	0.0381605	7		FALSE	FALSE	Sebaceous cyst	dermatologic
276.13	rs1801725_T	NA	-0.0314737	0.159448	0.969016	0.843522	logistic	7460	719	6741	0.84479	0.0390751	8		FALSE	FALSE	Hyperpotassemia	endocrine/metabolic
41.1	rs1801725_T	NA	-0.0430779	0.2198	0.957837	0.84462	logistic	8962	331	8631	0.63705	0.0378822	6		FALSE	FALSE	Staphylococcus infections	infectious diseases
745	rs1801725_T	NA	0.0175114	0.0919183	1.01767	0.848909	logistic	8924	2690	6234	0.896065	0.0386038	7		FALSE	FALSE	Pain in joint	musculoskeletal
41.2	rs1801725_T	NA	0.0484606	0.25527	1.04965	0.849434	logistic	8852	221	8631	0.479019	0.038014	6		FALSE	FALSE	Streptococcus infection	infectious diseases
276.4	rs1801725_T	NA	0.0286141	0.151629	1.02903	0.850319	logistic	7477	736	6741	0.907074	0.0392537	8		FALSE	FALSE	Acid-base balance disorder	endocrine/metabolic
525	rs1801725_T	NA	-0.0619147	0.350794	0.939963	0.859902	logistic	9473	119	9354	0.877824	0.0377916	7		FALSE	FALSE	Other diseases of the teeth and supporting structures	digestive
288.2	rs1801725_T	NA	-0.029361	0.168966	0.971066	0.862047	logistic	8766	579	8187	0.8757	0.0381018	8		FALSE	FALSE	Elevated white blood cell count	hematopoietic
761	rs1801725_T	NA	-0.0261253	0.152327	0.974213	0.863824	logistic	9999	781	9218	0.675397	0.0379538	8		FALSE	FALSE	Cervicalgia	symptoms
737	rs1801725_T	NA	0.0492889	0.291709	1.05052	0.865824	logistic	9446	173	9273	0.880838	0.0377938	7		FALSE	FALSE	Curvature of spine	musculoskeletal
599.3	rs1801725_T	NA	0.0260444	0.154689	1.02639	0.866295	logistic	8217	658	7559	0.953228	0.0374224	8		FALSE	FALSE	Dysuria	genitourinary
429.3	rs1801725_T	NA	0.053099	0.315819	1.05453	0.86648	logistic	9139	145	8994	0.720016	0.0392822	8		FALSE	FALSE	Symptoms involving cardiovascular system	circulatory system
38.3	rs1801725_T	NA	0.031938	0.200328	1.03245	0.873331	logistic	9023	392	8631	0.619397	0.0379031	6		FALSE	FALSE	Bacteremia	infectious diseases
706.1	rs1801725_T	NA	0.0396722	0.249782	1.04047	0.873805	logistic	9802	236	9566	0.88229	0.0382065	8		FALSE	FALSE	Acne	dermatologic
458	rs1801725_T	NA	0.0237013	0.160854	1.02398	0.882858	logistic	9798	639	9159	0.827661	0.0390386	8		FALSE	FALSE	Hypotension	circulatory system
296.22	rs1801725_T	NA	0.0209671	0.14231	1.02119	0.882869	logistic	7408	844	6564	0.802778	0.0368521	8		FALSE	FALSE	Major depressive disorder	mental disorders
287.3	rs1801725_T	NA	-0.0304332	0.207482	0.970025	0.883386	logistic	9256	364	8892	0.634831	0.0385696	6		FALSE	FALSE	Thrombocytopenia	hematopoietic
264.9	rs1801725_T	NA	0.0429443	0.299689	1.04388	0.886056	logistic	7673	151	7522	0.876112	0.0379904	7		FALSE	FALSE	Lack of normal physiological development, unspecified	endocrine/metabolic
112	rs1801725_T	NA	0.0237861	0.168921	1.02407	0.888018	logistic	8832	532	8300	0.956053	0.0383832	6		FALSE	FALSE	Candidiasis	infectious diseases
763	rs1801725_T	NA	0.0301248	0.218988	1.03058	0.890585	logistic	9862	333	9529	0.782252	0.0383289	7		FALSE	FALSE	Thoracic or lumbosacral neuritis or radiculitis, unspecified	symptoms
216	rs1801725_T	NA	0.0501712	0.369126	1.05145	0.891885	logistic	10413	103	10310	0.866929	0.0373091	8		FALSE	FALSE	Benign neoplasm of skin	neoplasms
949	rs1801725_T	NA	-0.0464758	0.346157	0.954588	0.893195	logistic	8329	136	8193	0.896553	0.0373994	4		FALSE	FALSE	Allergies, other	injuries & poisonings
289.4	rs1801725_T	NA	-0.0267747	0.203564	0.973581	0.895356	logistic	8579	392	8187	0.814015	0.0381746	8		FALSE	FALSE	Lymphadenitis	hematopoietic
585.1	rs1801725_T	NA	-0.0160205	0.12603	0.984107	0.898849	logistic	9034	1301	7733	0.808171	0.0385211	8		FALSE	FALSE	Acute renal failure	genitourinary
180.3	rs1801725_T	NA	-0.0335787	0.273186	0.966979	0.902174	logistic	9247	220	9027	0.465547	0.0386071	7		FALSE	FALSE	Cervical intraepithelial neoplasia [CIN] [Cervical dysplasia]	neoplasms
513.3	rs1801725_T	NA	0.0424585	0.349135	1.04337	0.903207	logistic	9917	119	9798	0.739963	0.038671	8		FALSE	FALSE	Hypoventilation	respiratory
611	rs1801725_T	NA	0.0234552	0.194496	1.02373	0.904012	logistic	9856	464	9392	0.882426	0.0380986	8		FALSE	FALSE	Abnormal findings on mammogram or breast exam	genitourinary
427.21	rs1801725_T	NA	0.0235394	0.198762	1.02382	0.905727	logistic	7658	470	7188	0.89521	0.0390441	7		FALSE	FALSE	Atrial fibrillation	circulatory system
427.2	rs1801725_T	NA	-0.0227944	0.197963	0.977463	0.90833	logistic	7675	487	7188	0.897237	0.0389577	7		FALSE	FALSE	Atrial fibrillation and flutter	circulatory system
979	rs1801725_T	NA	-0.0323043	0.290664	0.968212	0.911506	logistic	8594	177	8417	0.812122	0.0381662	8		FALSE	FALSE	Adverse drug events and drug allergies	injuries & poisonings
78	rs1801725_T	NA	-0.0331406	0.303487	0.967403	0.913044	logistic	7627	171	7456	0.781273	0.0380884	4		FALSE	FALSE	Viral warts & HPV	infectious diseases
656	rs1801725_T	NA	-0.0279924	0.256453	0.972396	0.913082	logistic	10532	236	10296	0.804331	0.037932	8		FALSE	FALSE	Other perinatal conditions of fetus or newborn	pregnancy complications
496.2	rs1801725_T	NA	-0.0354176	0.333499	0.965202	0.915424	logistic	8186	145	8041	0.826215	0.0375641	6		FALSE	FALSE	Chronic bronchitis	respiratory
153.3	rs1801725_T	NA	-0.0352554	0.333881	0.965359	0.915906	logistic	9674	127	9547	0.799047	0.0385053	7		FALSE	FALSE	Malignant neoplasm of rectum, rectosigmoid junction, and anus	neoplasms
208	rs1801725_T	NA	0.0239265	0.230636	1.02422	0.917375	logistic	10017	307	9710	0.781743	0.0380353	7		FALSE	FALSE	Benign neoplasm of colon	neoplasms
722	rs1801725_T	NA	-0.0182063	0.176669	0.981958	0.917921	logistic	9415	589	8826	0.943258	0.0375996	8		FALSE	FALSE	Intervertebral disc disorders	musculoskeletal
611.3	rs1801725_T	NA	-0.0227939	0.226865	0.977464	0.919968	logistic	9726	334	9392	0.893954	0.0381452	8		FALSE	FALSE	Lump or mass in breast	genitourinary
189	rs1801725_T	NA	0.029813	0.305807	1.03026	0.922338	logistic	10702	149	10553	0.77666	0.0379368	8		FALSE	FALSE	Cancer of urinary organs (incl. kidney and bladder)	neoplasms
8.5	rs1801725_T	NA	-0.0352027	0.366732	0.96541	0.923528	logistic	10116	120	9996	0.666277	0.0378114	8		FALSE	FALSE	Bacterial enteritis	infectious diseases
8.6	rs1801725_T	NA	0.0324801	0.340062	1.03301	0.923908	logistic	10098	102	9996	0.650596	0.0379778	8		FALSE	FALSE	Viral Enteritis	infectious diseases
427.6	rs1801725_T	NA	0.0359815	0.389468	1.03664	0.926391	logistic	7292	104	7188	0.927679	0.0392211	7		FALSE	FALSE	Premature beats	circulatory system
306	rs1801725_T	NA	-0.0186822	0.211524	0.981491	0.929621	logistic	6942	378	6564	0.975548	0.0367329	8		FALSE	FALSE	Other mental disorder	mental disorders
733	rs1801725_T	NA	0.0287592	0.330284	1.02918	0.930613	logistic	8796	154	8642	0.882508	0.037915	7		FALSE	FALSE	Other disorders of bone and cartilage	musculoskeletal
241	rs1801725_T	NA	-0.0202598	0.233447	0.979944	0.930842	logistic	9522	326	9196	0.724383	0.0384373	7		FALSE	FALSE	Nontoxic nodular goiter	endocrine/metabolic
8	rs1801725_T	NA	-0.0202955	0.242483	0.979909	0.933296	logistic	10237	241	9996	0.62806	0.0379017	8		FALSE	FALSE	Intestinal infection	infectious diseases
751.2	rs1801725_T	NA	-0.0291839	0.349391	0.971238	0.933432	logistic	10181	105	10076	0.814998	0.038454	7		FALSE	FALSE	Congenital anomalies of urinary system	congenital anomalies
54	rs1801725_T	NA	0.0219004	0.270757	1.02214	0.935533	logistic	7655	199	7456	0.771011	0.038145	4		FALSE	FALSE	Herpes simplex	infectious diseases
198.1	rs1801725_T	NA	0.0236754	0.293457	1.02396	0.935698	logistic	9213	188	9025	0.674116	0.0383154	8		FALSE	FALSE	Secondary malignancy of lymph nodes	neoplasms
507	rs1801725_T	NA	-0.0118786	0.149348	0.988192	0.936606	logistic	8747	749	7998	0.944368	0.0389848	8		FALSE	FALSE	Pleurisy; pleural effusion	respiratory
727.1	rs1801725_T	NA	0.0189732	0.250269	1.01915	0.939569	logistic	8557	277	8280	0.784036	0.0372794	7		FALSE	FALSE	Synovitis and tenosynovitis	musculoskeletal
290	rs1801725_T	NA	0.0191467	0.263065	1.01933	0.941979	logistic	9005	232	8773	0.81626	0.0384786	8		FALSE	FALSE	Delirium dementia and amnestic and other cognitive disorders	mental disorders
626.2	rs1801725_T	NA	-0.0213367	0.294685	0.978889	0.94228	logistic	8283	186	8097	0.751791	0.0382712	6		FALSE	FALSE	Dysmenorrhea	genitourinary
180	rs1801725_T	NA	0.0183642	0.257504	1.01853	0.943146	logistic	9266	239	9027	0.455794	0.0386359	7		FALSE	FALSE	Cervical cancer and dysplasia	neoplasms
165	rs1801725_T	NA	-0.025284	0.356488	0.975033	0.943457	logistic	10693	120	10573	0.792281	0.0377817	8		FALSE	FALSE	Cancer within the respiratory system	neoplasms
496.21	rs1801725_T	NA	-0.0244395	0.350788	0.975857	0.944456	logistic	8171	130	8041	0.828104	0.0375719	6		FALSE	FALSE	Obstructive chronic bronchitis	respiratory
284.1	rs1801725_T	NA	0.0256977	0.368924	1.02603	0.944468	logistic	6184	106	6078	0.98021	0.0401035	4		FALSE	FALSE	Pancytopenia	hematopoietic
429	rs1801725_T	NA	0.0189663	0.281182	1.01915	0.946222	logistic	9183	189	8994	0.712941	0.0392573	8		FALSE	FALSE	Ill-defined descriptions and complications of heart disease	circulatory system
79	rs1801725_T	NA	0.00897357	0.150838	1.00901	0.952561	logistic	8186	730	7456	0.631049	0.0382971	4		FALSE	FALSE	Viral infection	infectious diseases
297.1	rs1801725_T	NA	0.0155894	0.265623	1.01571	0.953199	logistic	6774	210	6564	0.89391	0.0369796	8		FALSE	FALSE	Suicidal ideation	mental disorders
426.91	rs1801725_T	NA	-0.0197165	0.365841	0.980477	0.95702	logistic	7316	128	7188	0.927516	0.0391607	7		FALSE	FALSE	Cardiac pacemaker in situ	circulatory system
597	rs1801725_T	NA	0.0178404	0.332424	1.018	0.9572	logistic	9873	122	9751	0.821893	0.0378304	8		FALSE	FALSE	Other disorders of urethra and urinary tract	genitourinary
655	rs1801725_T	NA	-0.00804354	0.149926	0.991989	0.957214	logistic	10334	747	9587	0.667211	0.0374008	8		FALSE	FALSE	Known or suspected fetal abnormality affecting management of mother	pregnancy complications
252.1	rs1801725_T	NA	-0.0175926	0.329696	0.982561	0.957445	logistic	9302	147	9155	0.872272	0.0394001	7		FALSE	FALSE	Hyperparathyroidism	endocrine/metabolic
803.2	rs1801725_T	NA	-0.0154272	0.291504	0.984691	0.957793	logistic	8974	166	8808	0.790948	0.0376086	6		FALSE	FALSE	Fracture of radius and ulna	injuries & poisonings
625	rs1801725_T	NA	-0.0112782	0.215045	0.988785	0.958173	logistic	9739	365	9374	0.672854	0.0372728	7		FALSE	FALSE	Pain and other symptoms associated with female genital organs	genitourinary
495.2	rs1801725_T	NA	-0.00953874	0.184997	0.990507	0.958878	logistic	8539	498	8041	0.639829	0.0374166	6		FALSE	FALSE	Asthma with exacerbation	respiratory
550.2	rs1801725_T	NA	-0.013877	0.272151	0.986219	0.959333	logistic	9780	247	9533	0.555533	0.0381391	8		FALSE	FALSE	Diaphragmatic hernia	digestive
281.1	rs1801725_T	NA	0.0188501	0.372751	1.01903	0.959668	logistic	6188	110	6078	0.980359	0.0400776	4		FALSE	FALSE	Megaloblastic anemia	hematopoietic
508	rs1801725_T	NA	0.00568161	0.121419	1.0057	0.962678	logistic	9203	1205	7998	0.846523	0.038846	8		FALSE	FALSE	Pulmonary collapse; interstitial and compensatory emphysema	respiratory
790.6	rs1801725_T	NA	0.0133135	0.290289	1.0134	0.96342	logistic	10438	176	10262	0.789565	0.0382736	8		FALSE	FALSE	Other abnormal blood chemistry	symptoms
458.9	rs1801725_T	NA	0.0074644	0.172856	1.00749	0.965556	logistic	9720	561	9159	0.842508	0.0389918	8		FALSE	FALSE	Hypotension NOS	circulatory system
626.12	rs1801725_T	NA	-0.00845894	0.198686	0.991577	0.966041	logistic	8523	426	8097	0.707395	0.0381908	7		FALSE	FALSE	Excessive or frequent menstruation	genitourinary
371.3	rs1801725_T	NA	0.0136919	0.33059	1.01379	0.966964	logistic	8895	127	8768	0.678763	0.0389545	6		FALSE	FALSE	Inflammation of eyelids	sense organs
771	rs1801725_T	NA	0.0130001	0.31436	1.01308	0.967014	logistic	9253	153	9100	0.773445	0.038474	7		FALSE	FALSE	Musculoskeletal symptoms referable to limbs	symptoms
418.1	rs1801725_T	NA	-0.00990938	0.241148	0.99014	0.967222	logistic	6762	282	6480	0.930153	0.0406684	7		FALSE	FALSE	Precordial pain	circulatory system
741	rs1801725_T	NA	0.00550802	0.147759	1.00552	0.970264	logistic	9474	796	8678	0.946944	0.0373654	8		FALSE	FALSE	Symptoms and disorders of the joints	musculoskeletal
165.1	rs1801725_T	NA	-0.0128536	0.356371	0.987229	0.971228	logistic	10692	119	10573	0.792124	0.0377853	8		FALSE	FALSE	Cancer of bronchus; lung	neoplasms
519	rs1801725_T	NA	0.00761549	0.219527	1.00764	0.972327	logistic	9947	314	9633	0.764978	0.0383533	8		FALSE	FALSE	Other diseases of respiratory system, not elsewhere classified	respiratory
427.11	rs1801725_T	NA	-0.0101407	0.314706	0.989911	0.974294	logistic	7346	158	7188	0.922991	0.039205	7		FALSE	FALSE	Paroxysmal supraventricular tachycardia	circulatory system
521.1	rs1801725_T	NA	0.00669842	0.21189	1.00672	0.974781	logistic	9674	320	9354	0.849915	0.0378334	8		FALSE	FALSE	Dental caries	digestive
656.2	rs1801725_T	NA	-0.0110898	0.359224	0.988971	0.975372	logistic	10413	117	10296	0.829529	0.0378373	8		FALSE	FALSE	Respiratory conditions of fetus and newborn	pregnancy complications
580.3	rs1801725_T	NA	0.00812761	0.269732	1.00816	0.975962	logistic	7953	220	7733	0.847284	0.0391676	8		FALSE	FALSE	Nephritis and nephropathy without mention of glomerulonephritis	genitourinary
503	rs1801725_T	NA	-0.00665991	0.224565	0.993362	0.976341	logistic	8312	314	7998	0.874327	0.0391603	8		FALSE	FALSE	Pulmonary congestion and hypostasis	respiratory
442	rs1801725_T	NA	0.0101512	0.350837	1.0102	0.976917	logistic	9524	126	9398	0.900182	0.0384292	8		FALSE	FALSE	Other aneurysm	circulatory system
740.9	rs1801725_T	NA	0.00475675	0.167467	1.00477	0.97734	logistic	9451	798	8653	0.697393	0.0376151	8		FALSE	FALSE	Osteoarthrosis NOS	musculoskeletal
41	rs1801725_T	NA	0.00328958	0.127173	1.00329	0.979363	logistic	9650	1019	8631	0.759288	0.0378238	6		FALSE	FALSE	Bacterial infection NOS	infectious diseases
521	rs1801725_T	NA	-0.00490312	0.211816	0.995109	0.981532	logistic	9677	323	9354	0.850313	0.0378216	8		FALSE	FALSE	Diseases of hard tissues of teeth	digestive
185	rs1801725_T	NA	0.00559787	0.302238	1.00561	0.985223	logistic	10202	219	9983	0.873521	0.0375907	8		FALSE	FALSE	Cancer of prostate	neoplasms
610	rs1801725_T	NA	0.0057782	0.315636	1.00579	0.985394	logistic	9551	159	9392	0.836599	0.0382682	7		FALSE	FALSE	Benign mammary dysplasias	genitourinary
242.1	rs1801725_T	NA	0.00627326	0.369286	1.00629	0.986447	logistic	9298	102	9196	0.747377	0.0386642	7		FALSE	FALSE	Graves' disease	endocrine/metabolic
331.1	rs1801725_T	NA	0.00579917	0.368193	1.00582	0.987434	logistic	8506	106	8400	0.888711	0.0384435	8		FALSE	FALSE	Hydrocephalus	neurological
722.6	rs1801725_T	NA	-0.00272135	0.193544	0.997282	0.988782	logistic	9296	470	8826	0.947552	0.0377044	8		FALSE	FALSE	Degeneration of intervertebral disc	musculoskeletal
339	rs1801725_T	NA	0.00230585	0.172885	1.00231	0.989359	logistic	9544	537	9007	0.857231	0.037982	7		FALSE	FALSE	Other headache syndromes	neurological
277	rs1801725_T	NA	0.00372097	0.279987	1.00373	0.989397	logistic	10273	197	10076	0.742798	0.0379636	8		FALSE	FALSE	Other disorders of metabolism	endocrine/metabolic
965.1	rs1801725_T	NA	-0.00399757	0.392367	0.99601	0.991871	logistic	8524	107	8417	0.902362	0.0381276	8		FALSE	FALSE	Opiates and related narcotics causing adverse effects in therapeutic use	injuries & poisonings
8.51	rs1801725_T	NA	NA	NA	NA	NA	NA	9996	NA	NA	NA	NA	8	[Error: non-varying phenotype or genotype]	NA	NA	Intestinal e.coli	infectious diseases
8.52	rs1801725_T	NA	NA	NA	NA	NA	logistic	10088	92	9996	0.665959	0.0378668	8	[Error: < 100 cases or controls]	NA	NA	Intestinal infection due to C. difficile	infectious diseases
8.7	rs1801725_T	NA	NA	NA	NA	NA	logistic	10006	10	9996	0.676906	0.0379272	8	[Error: < 100 cases or controls]	NA	NA	Intestinal infection due to protozoa	infectious diseases
10	rs1801725_T	NA	NA	NA	NA	NA	logistic	8656	25	8631	0.536754	0.0380083	6	[Error: < 100 cases or controls]	NA	NA	Tuberculosis	infectious diseases
31	rs1801725_T	NA	NA	NA	NA	NA	logistic	8649	18	8631	0.534772	0.0380391	6	[Error: < 100 cases or controls]	NA	NA	Diseases due to other mycobacteria	infectious diseases
31.1	rs1801725_T	NA	NA	NA	NA	NA	NA	8631	NA	NA	NA	NA	6	[Error: non-varying phenotype or genotype]	NA	NA	Leprosy	infectious diseases
38.2	rs1801725_T	NA	NA	NA	NA	NA	logistic	8727	96	8631	0.675713	0.0380429	6	[Error: < 100 cases or controls]	NA	NA	Gram positive septicemia	infectious diseases
41.21	rs1801725_T	NA	NA	NA	NA	NA	logistic	8641	10	8631	0.532499	0.0380743	6	[Error: < 100 cases or controls]	NA	NA	Rheumatic fever / chorea	infectious diseases
41.8	rs1801725_T	NA	NA	NA	NA	NA	logistic	8684	53	8631	0.544619	0.0378858	6	[Error: < 100 cases or controls]	NA	NA	H. pylori	infectious diseases
53	rs1801725_T	NA	NA	NA	NA	NA	logistic	7548	92	7456	0.791613	0.0381558	4	[Error: < 100 cases or controls]	NA	NA	Herpes zoster	infectious diseases
53.1	rs1801725_T	NA	NA	NA	NA	NA	logistic	7468	12	7456	0.806387	0.0381628	4	[Error: < 100 cases or controls]	NA	NA	Herpes zoster with nervous system complications	infectious diseases
70.1	rs1801725_T	NA	NA	NA	NA	NA	logistic	7460	4	7456	0.804903	0.0382038	4	[Error: < 100 cases or controls]	NA	NA	Viral hepatitis A	infectious diseases
70.2	rs1801725_T	NA	NA	NA	NA	NA	logistic	7548	92	7456	0.883967	0.0381558	4	[Error: < 100 cases or controls]	NA	NA	Viral hepatitis B	infectious diseases
70.4	rs1801725_T	NA	NA	NA	NA	NA	logistic	7510	54	7456	0.889171	0.0381491	4	[Error: < 100 cases or controls]	NA	NA	Chronic hepatitis	infectious diseases
70.9	rs1801725_T	NA	NA	NA	NA	NA	logistic	7541	85	7456	0.805228	0.0379923	4	[Error: < 100 cases or controls]	NA	NA	Hepatitis NOS	infectious diseases
79.1	rs1801725_T	NA	NA	NA	NA	NA	logistic	7464	8	7456	0.810494	0.0381163	4	[Error: < 100 cases or controls]	NA	NA	Varicella infection	infectious diseases
79.2	rs1801725_T	NA	NA	NA	NA	NA	logistic	7480	24	7456	0.798765	0.0382353	4	[Error: < 100 cases or controls]	NA	NA	Infectious mononucleosis	infectious diseases
81.1	rs1801725_T	NA	NA	NA	NA	NA	logistic	10163	4	10159	0.783967	0.0377349	8	[Error: < 100 cases or controls]	NA	NA	Graft-versus-host disease	infectious diseases
81.11	rs1801725_T	NA	NA	NA	NA	NA	logistic	10162	3	10159	0.783801	0.0377386	8	[Error: < 100 cases or controls]	NA	NA	Acute graft-versus-host disease	infectious diseases
81.12	rs1801725_T	NA	NA	NA	NA	NA	logistic	10160	1	10159	0.78347	0.0377461	8	[Error: < 100 cases or controls]	NA	NA	Chronic graft-versus-host disease	infectious diseases
90.2	rs1801725_T	NA	NA	NA	NA	NA	logistic	10348	53	10295	0.824096	0.0380267	8	[Error: < 100 cases or controls]	NA	NA	Gonococcal infections	infectious diseases
90.3	rs1801725_T	NA	NA	NA	NA	NA	logistic	10320	25	10295	0.827641	0.0380329	8	[Error: < 100 cases or controls]	NA	NA	Venereal diseases due to Chlamydia trachomatis	infectious diseases
110.12	rs1801725_T	NA	NA	NA	NA	NA	logistic	8371	71	8300	0.978224	0.0382869	4	[Error: < 100 cases or controls]	NA	NA	Althete's foot	infectious diseases
110.13	rs1801725_T	NA	NA	NA	NA	NA	logistic	8371	71	8300	0.975549	0.0384661	4	[Error: < 100 cases or controls]	NA	NA	Dermatophytosis of the body	infectious diseases
110.2	rs1801725_T	NA	NA	NA	NA	NA	logistic	8331	31	8300	0.976898	0.0384708	4	[Error: < 100 cases or controls]	NA	NA	Dermatomycoses	infectious diseases
112.3	rs1801725_T	NA	NA	NA	NA	NA	logistic	8351	51	8300	0.976684	0.0384385	5	[Error: < 100 cases or controls]	NA	NA	Candidiasis of skin and nails	infectious diseases
117	rs1801725_T	NA	NA	NA	NA	NA	logistic	8393	93	8300	0.969217	0.0387823	4	[Error: < 100 cases or controls]	NA	NA	Mycoses	infectious diseases
117.1	rs1801725_T	NA	NA	NA	NA	NA	logistic	8334	34	8300	0.975161	0.0385769	4	[Error: < 100 cases or controls]	NA	NA	Histoplasmosis	infectious diseases
117.2	rs1801725_T	NA	NA	NA	NA	NA	logistic	8301	1	8300	0.978512	0.0384291	4	[Error: < 100 cases or controls]	NA	NA	Coccidioidomycosis	infectious diseases
117.3	rs1801725_T	NA	NA	NA	NA	NA	logistic	8302	2	8300	0.978545	0.0384245	4	[Error: < 100 cases or controls]	NA	NA	Blastomycotic infection	infectious diseases
117.4	rs1801725_T	NA	NA	NA	NA	NA	logistic	8303	3	8300	0.978577	0.0384198	4	[Error: < 100 cases or controls]	NA	NA	Aspergillosis	infectious diseases
130	rs1801725_T	NA	NA	NA	NA	NA	logistic	9854	5	9849	0.780878	0.0383601	8	[Error: < 100 cases or controls]	NA	NA	Spirochetal infection	infectious diseases
130.1	rs1801725_T	NA	NA	NA	NA	NA	logistic	9850	1	9849	0.780188	0.0383756	8	[Error: < 100 cases or controls]	NA	NA	Lyme disease	infectious diseases
131	rs1801725_T	NA	NA	NA	NA	NA	logistic	9938	89	9849	0.772683	0.0382874	8	[Error: < 100 cases or controls]	NA	NA	Protozoan infection	infectious diseases
132	rs1801725_T	NA	NA	NA	NA	NA	logistic	9879	30	9849	0.780667	0.0383136	8	[Error: < 100 cases or controls]	NA	NA	Infestation (lice, mites)	infectious diseases
132.1	rs1801725_T	NA	NA	NA	NA	NA	logistic	9853	4	9849	0.77616	0.0384147	8	[Error: < 100 cases or controls]	NA	NA	Pediculosis and phthirus infestation	infectious diseases
133	rs1801725_T	NA	NA	NA	NA	NA	logistic	9851	2	9849	0.780361	0.0383717	8	[Error: < 100 cases or controls]	NA	NA	Arthropod-borne diseases	infectious diseases
134	rs1801725_T	NA	NA	NA	NA	NA	logistic	9858	9	9849	0.781566	0.0383445	8	[Error: < 100 cases or controls]	NA	NA	Helminthiases	infectious diseases
134.1	rs1801725_T	NA	NA	NA	NA	NA	logistic	9856	7	9849	0.781222	0.0383523	8	[Error: < 100 cases or controls]	NA	NA	Intestinal helminthiases	infectious diseases
136	rs1801725_T	NA	NA	NA	NA	NA	logistic	9946	97	9849	0.764798	0.0383571	8	[Error: < 100 cases or controls]	NA	NA	Other infectious and parasitic diseases	infectious diseases
145	rs1801725_T	NA	NA	NA	NA	NA	logistic	10622	43	10579	0.789456	0.0379401	8	[Error: < 100 cases or controls]	NA	NA	Cancer of mouth	neoplasms
145.1	rs1801725_T	NA	NA	NA	NA	NA	logistic	10580	1	10579	0.811523	0.0377599	8	[Error: < 100 cases or controls]	NA	NA	Cancer of lip	neoplasms
145.2	rs1801725_T	NA	NA	NA	NA	NA	logistic	10590	11	10579	0.809061	0.0377715	8	[Error: < 100 cases or controls]	NA	NA	Cancer of tongue	neoplasms
145.3	rs1801725_T	NA	NA	NA	NA	NA	logistic	10588	9	10579	0.808763	0.0377786	8	[Error: < 100 cases or controls]	NA	NA	Cancer of major salivary glands	neoplasms
145.4	rs1801725_T	NA	NA	NA	NA	NA	logistic	10585	6	10579	0.800265	0.0378838	8	[Error: < 100 cases or controls]	NA	NA	Cancer of the gums	neoplasms
145.5	rs1801725_T	NA	NA	NA	NA	NA	logistic	10581	2	10579	0.811671	0.0377564	8	[Error: < 100 cases or controls]	NA	NA	Cancer of the mouth floor	neoplasms
149	rs1801725_T	NA	NA	NA	NA	NA	logistic	10658	79	10579	0.79923	0.0377651	8	[Error: < 100 cases or controls]	NA	NA	Cancer of larynx, pharynx, nasal cavities	neoplasms
149.1	rs1801725_T	NA	NA	NA	NA	NA	logistic	10606	27	10579	0.811428	0.0377145	8	[Error: < 100 cases or controls]	NA	NA	Cancer of oropharynx	neoplasms
149.2	rs1801725_T	NA	NA	NA	NA	NA	logistic	10592	13	10579	0.805376	0.0378116	8	[Error: < 100 cases or controls]	NA	NA	Cancer of nasopharynx	neoplasms
149.3	rs1801725_T	NA	NA	NA	NA	NA	logistic	10587	8	10579	0.808615	0.0377822	8	[Error: < 100 cases or controls]	NA	NA	Cancer of hypopharynx	neoplasms
149.4	rs1801725_T	NA	NA	NA	NA	NA	logistic	10610	31	10579	0.815902	0.0376532	8	[Error: < 100 cases or controls]	NA	NA	Cancer of larynx	neoplasms
149.5	rs1801725_T	NA	NA	NA	NA	NA	logistic	10616	37	10579	0.804984	0.0377732	8	[Error: < 100 cases or controls]	NA	NA	Hx of malignant neoplasm of oral cavity and pharynx	neoplasms
149.9	rs1801725_T	NA	NA	NA	NA	NA	logistic	10588	9	10579	0.804772	0.0378258	8	[Error: < 100 cases or controls]	NA	NA	Cancer of of nasal cavities	neoplasms
150	rs1801725_T	NA	NA	NA	NA	NA	logistic	10044	9	10035	0.754027	0.0382816	8	[Error: < 100 cases or controls]	NA	NA	Cancer of esophagus	neoplasms
151	rs1801725_T	NA	NA	NA	NA	NA	logistic	10058	23	10035	0.751775	0.038278	8	[Error: < 100 cases or controls]	NA	NA	Cancer of stomach	neoplasms
153.2	rs1801725_T	NA	NA	NA	NA	NA	logistic	9629	82	9547	0.820959	0.0383217	7	[Error: < 100 cases or controls]	NA	NA	Colon cancer	neoplasms
155	rs1801725_T	NA	NA	NA	NA	NA	logistic	10078	43	10035	0.84161	0.0383013	8	[Error: < 100 cases or controls]	NA	NA	Cancer of liver and intrahepatic bile duct	neoplasms
155.1	rs1801725_T	NA	NA	NA	NA	NA	logistic	10074	39	10035	0.841065	0.0383165	8	[Error: < 100 cases or controls]	NA	NA	Malignant neoplasm of liver, primary	neoplasms
157	rs1801725_T	NA	NA	NA	NA	NA	logistic	10076	41	10035	0.750251	0.0382592	8	[Error: < 100 cases or controls]	NA	NA	Pancreatic cancer	neoplasms
158	rs1801725_T	NA	NA	NA	NA	NA	logistic	10062	27	10035	0.752511	0.0382628	8	[Error: < 100 cases or controls]	NA	NA	Neoplasm of unspecified nature of digestive system	neoplasms
159	rs1801725_T	NA	NA	NA	NA	NA	logistic	10092	57	10035	0.738491	0.0383472	8	[Error: < 100 cases or controls]	NA	NA	Malignant neoplasm of other and ill-defined sites within the digestive organs and peritoneum	neoplasms
159.2	rs1801725_T	NA	NA	NA	NA	NA	logistic	10059	24	10035	0.742171	0.0383736	8	[Error: < 100 cases or controls]	NA	NA	Malignant neoplasm of small intestine, including duodenum	neoplasms
159.3	rs1801725_T	NA	NA	NA	NA	NA	logistic	10042	7	10035	0.75366	0.0382892	8	[Error: < 100 cases or controls]	NA	NA	Malignant neoplasm of gallbladder and extrahepatic bile ducts	neoplasms
159.4	rs1801725_T	NA	NA	NA	NA	NA	logistic	10049	14	10035	0.754942	0.0382625	8	[Error: < 100 cases or controls]	NA	NA	Malignant neoplasm of retroperitoneum and peritoneum	neoplasms
164	rs1801725_T	NA	NA	NA	NA	NA	logistic	10579	6	10573	0.704946	0.0377635	8	[Error: < 100 cases or controls]	NA	NA	Cancer of intrathoracic organs	neoplasms
170	rs1801725_T	NA	NA	NA	NA	NA	logistic	10703	80	10623	0.797958	0.0376997	8	[Error: < 100 cases or controls]	NA	NA	Cancer of bone and connective tissue	neoplasms
170.1	rs1801725_T	NA	NA	NA	NA	NA	logistic	10657	34	10623	0.811078	0.0376279	8	[Error: < 100 cases or controls]	NA	NA	Bone cancer	neoplasms
170.2	rs1801725_T	NA	NA	NA	NA	NA	logistic	10681	58	10623	0.814568	0.0375433	8	[Error: < 100 cases or controls]	NA	NA	Cancer of connective tissue	neoplasms
172	rs1801725_T	NA	NA	NA	NA	NA	logistic	10358	45	10313	0.843668	0.0377486	8	[Error: < 100 cases or controls]	NA	NA	Skin cancer	neoplasms
172.1	rs1801725_T	NA	NA	NA	NA	NA	logistic	10323	10	10313	0.846054	0.0377797	8	[Error: < 100 cases or controls]	NA	NA	Melanomas of skin, dx or hx	neoplasms
172.11	rs1801725_T	NA	NA	NA	NA	NA	logistic	10323	10	10313	0.846054	0.0377797	8	[Error: < 100 cases or controls]	NA	NA	Melanomas of skin	neoplasms
172.2	rs1801725_T	NA	NA	NA	NA	NA	logistic	10348	35	10313	0.842353	0.0377851	8	[Error: < 100 cases or controls]	NA	NA	Other non-epithelial cancer of skin	neoplasms
172.21	rs1801725_T	NA	NA	NA	NA	NA	logistic	10314	1	10313	0.84488	0.0378127	8	[Error: < 100 cases or controls]	NA	NA	Basal cell carcinoma	neoplasms
172.22	rs1801725_T	NA	NA	NA	NA	NA	logistic	10326	13	10313	0.839426	0.0378656	8	[Error: < 100 cases or controls]	NA	NA	Squamous cell carcinoma	neoplasms
172.3	rs1801725_T	NA	NA	NA	NA	NA	logistic	10316	3	10313	0.845142	0.0378054	8	[Error: < 100 cases or controls]	NA	NA	Carcinoma in situ of skin	neoplasms
173	rs1801725_T	NA	NA	NA	NA	NA	logistic	10402	89	10313	0.831688	0.0378293	8	[Error: < 100 cases or controls]	NA	NA	Neoplasm of uncertain behavior of skin	neoplasms
174.2	rs1801725_T	NA	NA	NA	NA	NA	logistic	9640	24	9616	0.775311	0.0388485	6	[Error: < 100 cases or controls]	NA	NA	Breast cancer [male]	neoplasms
174.3	rs1801725_T	NA	NA	NA	NA	NA	logistic	9631	15	9616	0.778325	0.0388329	6	[Error: < 100 cases or controls]	NA	NA	Neoplasm of uncertain behavior of breast	neoplasms
175	rs1801725_T	NA	NA	NA	NA	NA	logistic	9376	97	9279	0.809789	0.0389825	6	[Error: < 100 cases or controls]	NA	NA	Acquired absence of breast	neoplasms
180.1	rs1801725_T	NA	NA	NA	NA	NA	logistic	9048	21	9027	0.505959	0.0387378	6	[Error: < 100 cases or controls]	NA	NA	Cervical cancer	neoplasms
182	rs1801725_T	NA	NA	NA	NA	NA	logistic	9408	24	9384	0.61441	0.0384247	6	[Error: < 100 cases or controls]	NA	NA	Malignant neoplasm of uterus	neoplasms
184	rs1801725_T	NA	NA	NA	NA	NA	logistic	9863	49	9814	0.754391	0.0386292	6	[Error: < 100 cases or controls]	NA	NA	Cancer of other female genital organs	neoplasms
184.1	rs1801725_T	NA	NA	NA	NA	NA	logistic	9844	30	9814	0.750825	0.0387038	6	[Error: < 100 cases or controls]	NA	NA	Malignant neoplasm of ovary and other uterine adnexa	neoplasms
184.11	rs1801725_T	NA	NA	NA	NA	NA	logistic	9838	24	9814	0.74969	0.0387274	6	[Error: < 100 cases or controls]	NA	NA	Malignant neoplasm of ovary	neoplasms
184.2	rs1801725_T	NA	NA	NA	NA	NA	logistic	9831	17	9814	0.753267	0.0387041	6	[Error: < 100 cases or controls]	NA	NA	Cancer of other female genital organs (excluding uterus and ovary)	neoplasms
187	rs1801725_T	NA	NA	NA	NA	NA	logistic	10474	7	10467	0.811561	0.0379511	8	[Error: < 100 cases or controls]	NA	NA	Cancer of other male genital organs	neoplasms
187.1	rs1801725_T	NA	NA	NA	NA	NA	logistic	10469	2	10467	0.810815	0.0379692	8	[Error: < 100 cases or controls]	NA	NA	Malignant neoplasm of unspecified male genital organ	neoplasms
187.2	rs1801725_T	NA	NA	NA	NA	NA	logistic	10471	4	10467	0.815039	0.0379142	8	[Error: < 100 cases or controls]	NA	NA	Malignant neoplasm of testis	neoplasms
187.8	rs1801725_T	NA	NA	NA	NA	NA	logistic	10469	2	10467	0.814745	0.0379215	8	[Error: < 100 cases or controls]	NA	NA	Neoplasm of uncertain behavior of male genital organs	neoplasms
189.1	rs1801725_T	NA	NA	NA	NA	NA	logistic	10650	97	10553	0.776813	0.0380282	8	[Error: < 100 cases or controls]	NA	NA	Cancer of kidney and renal pelvis	neoplasms
189.11	rs1801725_T	NA	NA	NA	NA	NA	logistic	10645	92	10553	0.780344	0.0379991	8	[Error: < 100 cases or controls]	NA	NA	Malignant neoplasm of kidney, except pelvis	neoplasms
189.12	rs1801725_T	NA	NA	NA	NA	NA	logistic	10564	11	10553	0.792856	0.0380064	8	[Error: < 100 cases or controls]	NA	NA	Malignant neoplasm of renal pelvis	neoplasms
189.2	rs1801725_T	NA	NA	NA	NA	NA	logistic	10612	59	10553	0.792072	0.0379288	8	[Error: < 100 cases or controls]	NA	NA	Cancer of bladder	neoplasms
189.21	rs1801725_T	NA	NA	NA	NA	NA	logistic	10612	59	10553	0.792072	0.0379288	8	[Error: < 100 cases or controls]	NA	NA	Malignant neoplasm of bladder	neoplasms
189.4	rs1801725_T	NA	NA	NA	NA	NA	logistic	10586	33	10553	0.796312	0.0379275	8	[Error: < 100 cases or controls]	NA	NA	Malignant neoplasm of other urinary organs	neoplasms
190	rs1801725_T	NA	NA	NA	NA	NA	logistic	10544	4	10540	0.810131	0.0378414	7	[Error: < 100 cases or controls]	NA	NA	Cancer of eye	neoplasms
191	rs1801725_T	NA	NA	NA	NA	NA	logistic	10607	67	10540	0.803624	0.0378052	7	[Error: < 100 cases or controls]	NA	NA	Manlignant and unknown neoplasms of brain and nervous system	neoplasms
191.1	rs1801725_T	NA	NA	NA	NA	NA	logistic	10589	49	10540	0.804923	0.0378223	7	[Error: < 100 cases or controls]	NA	NA	Cancer of brain and nervous system	neoplasms
191.11	rs1801725_T	NA	NA	NA	NA	NA	logistic	10586	46	10540	0.80447	0.037833	7	[Error: < 100 cases or controls]	NA	NA	Cancer of brain	neoplasms
193	rs1801725_T	NA	NA	NA	NA	NA	logistic	10513	41	10472	0.780321	0.0382384	8	[Error: < 100 cases or controls]	NA	NA	Thyroid cancer	neoplasms
194	rs1801725_T	NA	NA	NA	NA	NA	logistic	10484	12	10472	0.784211	0.0382488	8	[Error: < 100 cases or controls]	NA	NA	Cancer of other endocrine glands	neoplasms
195.3	rs1801725_T	NA	NA	NA	NA	NA	logistic	9085	60	9025	0.538582	0.038415	8	[Error: < 100 cases or controls]	NA	NA	Malignant neoplasm of head, face, and neck	neoplasms
198.3	rs1801725_T	NA	NA	NA	NA	NA	logistic	9076	51	9025	0.543327	0.038398	8	[Error: < 100 cases or controls]	NA	NA	Secondary malignant neoplasm of digestive systems	neoplasms
198.4	rs1801725_T	NA	NA	NA	NA	NA	logistic	9118	93	9025	0.540478	0.0383308	8	[Error: < 100 cases or controls]	NA	NA	Secondary malignant neoplasm of liver	neoplasms
198.5	rs1801725_T	NA	NA	NA	NA	NA	logistic	9072	47	9025	0.542221	0.0384149	8	[Error: < 100 cases or controls]	NA	NA	Secondary malignancy of brain/spine	neoplasms
198.7	rs1801725_T	NA	NA	NA	NA	NA	logistic	9045	20	9025	0.541973	0.0384743	8	[Error: < 100 cases or controls]	NA	NA	Secondary malignant neoplasm of skin	neoplasms
199.4	rs1801725_T	NA	NA	NA	NA	NA	logistic	9042	17	9025	0.562652	0.0383212	8	[Error: < 100 cases or controls]	NA	NA	Neurofibromatosis	neoplasms
200	rs1801725_T	NA	NA	NA	NA	NA	logistic	10562	74	10488	0.828002	0.0375876	8	[Error: < 100 cases or controls]	NA	NA	Myeloproliferative disease	neoplasms
200.1	rs1801725_T	NA	NA	NA	NA	NA	logistic	9217	12	9205	0.808054	0.0381361	8	[Error: < 100 cases or controls]	NA	NA	Polycythemia vera	neoplasms
201	rs1801725_T	NA	NA	NA	NA	NA	logistic	10495	7	10488	0.844098	0.037494	8	[Error: < 100 cases or controls]	NA	NA	Hodgkin's disease	neoplasms
202	rs1801725_T	NA	NA	NA	NA	NA	logistic	10528	40	10488	0.837893	0.037519	8	[Error: < 100 cases or controls]	NA	NA	Cancer of other lymphoid, histiocytic tissue	neoplasms
202.2	rs1801725_T	NA	NA	NA	NA	NA	logistic	10518	30	10488	0.84011	0.0375071	8	[Error: < 100 cases or controls]	NA	NA	Non-Hodgkins lymphoma	neoplasms
202.21	rs1801725_T	NA	NA	NA	NA	NA	logistic	10491	3	10488	0.843581	0.0375083	8	[Error: < 100 cases or controls]	NA	NA	Nodular lymphoma	neoplasms
202.22	rs1801725_T	NA	NA	NA	NA	NA	logistic	10495	7	10488	0.844098	0.037494	8	[Error: < 100 cases or controls]	NA	NA	Reticulosarcoma	neoplasms
202.23	rs1801725_T	NA	NA	NA	NA	NA	logistic	10492	4	10488	0.84371	0.0375048	8	[Error: < 100 cases or controls]	NA	NA	Lymphosarcoma	neoplasms
202.24	rs1801725_T	NA	NA	NA	NA	NA	logistic	10497	9	10488	0.844356	0.0374869	8	[Error: < 100 cases or controls]	NA	NA	Large cell lymphoma	neoplasms
204	rs1801725_T	NA	NA	NA	NA	NA	logistic	10561	73	10488	0.824142	0.0376385	8	[Error: < 100 cases or controls]	NA	NA	Leukemia	neoplasms
204.1	rs1801725_T	NA	NA	NA	NA	NA	logistic	10509	21	10488	0.835359	0.0375868	8	[Error: < 100 cases or controls]	NA	NA	Lymphoid leukemia	neoplasms
204.11	rs1801725_T	NA	NA	NA	NA	NA	logistic	10502	14	10488	0.841525	0.0375167	8	[Error: < 100 cases or controls]	NA	NA	Lymphoid leukemia, acute	neoplasms
204.12	rs1801725_T	NA	NA	NA	NA	NA	logistic	10496	8	10488	0.8372	0.0375857	8	[Error: < 100 cases or controls]	NA	NA	Lymphoid leukemia, chronic	neoplasms
204.2	rs1801725_T	NA	NA	NA	NA	NA	logistic	10533	45	10488	0.834986	0.0375487	8	[Error: < 100 cases or controls]	NA	NA	Myeloid leukemia	neoplasms
204.21	rs1801725_T	NA	NA	NA	NA	NA	logistic	10525	37	10488	0.83391	0.0375772	8	[Error: < 100 cases or controls]	NA	NA	Myeloid leukemia, acute	neoplasms
204.22	rs1801725_T	NA	NA	NA	NA	NA	logistic	10512	24	10488	0.839321	0.0375285	8	[Error: < 100 cases or controls]	NA	NA	Myeloid leukemia, chronic	neoplasms
204.3	rs1801725_T	NA	NA	NA	NA	NA	logistic	10491	3	10488	0.843581	0.0375083	8	[Error: < 100 cases or controls]	NA	NA	Monocytic leukemia	neoplasms
204.4	rs1801725_T	NA	NA	NA	NA	NA	logistic	10513	25	10488	0.839452	0.037525	8	[Error: < 100 cases or controls]	NA	NA	Multiple myeloma	neoplasms
209	rs1801725_T	NA	NA	NA	NA	NA	logistic	10762	16	10746	0.790569	0.0376789	8	[Error: < 100 cases or controls]	NA	NA	Neuroendocrine tumors	neoplasms
210	rs1801725_T	NA	NA	NA	NA	NA	logistic	10605	26	10579	0.815178	0.0376709	8	[Error: < 100 cases or controls]	NA	NA	Benign neoplasm of lip, oral cavity, and pharynx	neoplasms
211	rs1801725_T	NA	NA	NA	NA	NA	logistic	10237	47	10190	0.731063	0.0381459	8	[Error: < 100 cases or controls]	NA	NA	Benign neoplasm of other parts of digestive system	neoplasms
212	rs1801725_T	NA	NA	NA	NA	NA	logistic	10728	25	10703	0.776576	0.0378915	8	[Error: < 100 cases or controls]	NA	NA	Benign neoplasm of respiratory and intrathoracic organs	neoplasms
213	rs1801725_T	NA	NA	NA	NA	NA	logistic	8794	33	8761	0.787353	0.0380373	6	[Error: < 100 cases or controls]	NA	NA	Benign neoplasm of bone and articular cartilage	neoplasms
214	rs1801725_T	NA	NA	NA	NA	NA	logistic	10565	63	10502	0.813233	0.0377662	8	[Error: < 100 cases or controls]	NA	NA	Lipoma	neoplasms
214.1	rs1801725_T	NA	NA	NA	NA	NA	logistic	10551	49	10502	0.81117	0.0378163	8	[Error: < 100 cases or controls]	NA	NA	Lipoma of skin and subcutaneous tissue	neoplasms
215	rs1801725_T	NA	NA	NA	NA	NA	logistic	10530	28	10502	0.811996	0.0378443	8	[Error: < 100 cases or controls]	NA	NA	Other benign neoplasm of connective and other soft tissue	neoplasms
216.1	rs1801725_T	NA	NA	NA	NA	NA	logistic	10315	5	10310	0.880049	0.0372758	8	[Error: < 100 cases or controls]	NA	NA	Screening for malignant neoplasms of the skin	neoplasms
217	rs1801725_T	NA	NA	NA	NA	NA	logistic	10317	7	10310	0.874372	0.0373655	8	[Error: < 100 cases or controls]	NA	NA	Vascular hamartomas and non-neoplastic nevi	neoplasms
217.1	rs1801725_T	NA	NA	NA	NA	NA	logistic	10313	3	10310	0.879834	0.037283	8	[Error: < 100 cases or controls]	NA	NA	Nevus, non-neoplastic	neoplasms
218.2	rs1801725_T	NA	NA	NA	NA	NA	logistic	9498	3	9495	0.65485	0.0379027	6	[Error: < 100 cases or controls]	NA	NA	Other benign neoplasm of uterus	neoplasms
220	rs1801725_T	NA	NA	NA	NA	NA	logistic	9338	52	9286	0.769836	0.038338	6	[Error: < 100 cases or controls]	NA	NA	Benign neoplasm of ovary	neoplasms
221	rs1801725_T	NA	NA	NA	NA	NA	logistic	9265	9	9256	0.637027	0.0385321	6	[Error: < 100 cases or controls]	NA	NA	Benign neoplasm of other female genital organs	neoplasms
222	rs1801725_T	NA	NA	NA	NA	NA	logistic	10469	2	10467	0.814745	0.0379215	8	[Error: < 100 cases or controls]	NA	NA	Benign neoplasm of male genital organs	neoplasms
223	rs1801725_T	NA	NA	NA	NA	NA	logistic	8773	12	8761	0.783572	0.0381283	6	[Error: < 100 cases or controls]	NA	NA	Benign neoplasm of kidney and other urinary organs	neoplasms
224	rs1801725_T	NA	NA	NA	NA	NA	logistic	10556	16	10540	0.815807	0.037751	7	[Error: < 100 cases or controls]	NA	NA	Benign neoplasm of eye	neoplasms
224.1	rs1801725_T	NA	NA	NA	NA	NA	logistic	10545	5	10540	0.814203	0.0377904	7	[Error: < 100 cases or controls]	NA	NA	Benign neoplasm of eye, uveal	neoplasms
225	rs1801725_T	NA	NA	NA	NA	NA	logistic	10591	51	10540	0.813139	0.0377207	7	[Error: < 100 cases or controls]	NA	NA	Benign neoplasm of brain and other parts of nervous system	neoplasms
225.1	rs1801725_T	NA	NA	NA	NA	NA	logistic	10587	47	10540	0.812553	0.037735	7	[Error: < 100 cases or controls]	NA	NA	Benign neoplasm of brain, cranial nerves, meninges	neoplasms
225.2	rs1801725_T	NA	NA	NA	NA	NA	logistic	10545	5	10540	0.814203	0.0377904	7	[Error: < 100 cases or controls]	NA	NA	Benign neoplasm of spinal cord, meninges	neoplasms
226	rs1801725_T	NA	NA	NA	NA	NA	logistic	10492	20	10472	0.785521	0.0382196	8	[Error: < 100 cases or controls]	NA	NA	Benign neoplasm of thyroid glands	neoplasms
227	rs1801725_T	NA	NA	NA	NA	NA	logistic	10559	87	10472	0.783559	0.0381191	8	[Error: < 100 cases or controls]	NA	NA	Benign neoplasm of other endocrine glands and related structures	neoplasms
227.1	rs1801725_T	NA	NA	NA	NA	NA	logistic	10501	29	10472	0.782683	0.0382345	8	[Error: < 100 cases or controls]	NA	NA	Benign neoplasm of adrenal gland	neoplasms
227.2	rs1801725_T	NA	NA	NA	NA	NA	logistic	10482	10	10472	0.779534	0.0383038	8	[Error: < 100 cases or controls]	NA	NA	Benign neoplasm of parathyroid gland	neoplasms
227.3	rs1801725_T	NA	NA	NA	NA	NA	logistic	10520	48	10472	0.781479	0.0382129	8	[Error: < 100 cases or controls]	NA	NA	Benign neoplasm of pituitary gland and craniopharyngeal duct (pouch)	neoplasms
228	rs1801725_T	NA	NA	NA	NA	NA	logistic	10690	28	10662	0.795957	0.0377456	8	[Error: < 100 cases or controls]	NA	NA	Hemangioma and lymphangioma, any site	neoplasms
228.1	rs1801725_T	NA	NA	NA	NA	NA	logistic	10665	3	10662	0.796208	0.0377872	8	[Error: < 100 cases or controls]	NA	NA	Hemangioma of skin and subcutaneous tissue	neoplasms
229	rs1801725_T	NA	NA	NA	NA	NA	logistic	10720	15	10705	0.783909	0.0378265	8	[Error: < 100 cases or controls]	NA	NA	Benign neoplasm of unspecified sites	neoplasms
229.1	rs1801725_T	NA	NA	NA	NA	NA	NA	10705	NA	NA	NA	NA	8	[Error: non-varying phenotype or genotype]	NA	NA	Benign neoplasm of lymph nodes	neoplasms
230	rs1801725_T	NA	NA	NA	NA	NA	logistic	10764	7	10757	0.786684	0.0377183	8	[Error: < 100 cases or controls]	NA	NA	Kaposi's sarcoma	neoplasms
242.2	rs1801725_T	NA	NA	NA	NA	NA	logistic	9230	34	9196	0.764332	0.0386241	7	[Error: < 100 cases or controls]	NA	NA	Toxic multinodular goiter	endocrine/metabolic
242.3	rs1801725_T	NA	NA	NA	NA	NA	logistic	9222	26	9196	0.639239	0.0386033	7	[Error: < 100 cases or controls]	NA	NA	Exophthalmos	endocrine/metabolic
242.31	rs1801725_T	NA	NA	NA	NA	NA	logistic	9202	6	9196	0.640702	0.0386329	7	[Error: < 100 cases or controls]	NA	NA	Thyrotoxic exophthalmos	endocrine/metabolic
244.2	rs1801725_T	NA	NA	NA	NA	NA	logistic	9277	81	9196	0.62073	0.038644	7	[Error: < 100 cases or controls]	NA	NA	Acquired hypothyroidism	endocrine/metabolic
244.3	rs1801725_T	NA	NA	NA	NA	NA	logistic	9198	2	9196	0.633353	0.0387041	7	[Error: < 100 cases or controls]	NA	NA	Iodine hypothyroidism	endocrine/metabolic
244.5	rs1801725_T	NA	NA	NA	NA	NA	logistic	9215	19	9196	0.631141	0.0386869	7	[Error: < 100 cases or controls]	NA	NA	Congenital hypothyroidism	endocrine/metabolic
245	rs1801725_T	NA	NA	NA	NA	NA	logistic	9273	77	9196	0.626203	0.0386067	7	[Error: < 100 cases or controls]	NA	NA	Thyroiditis	endocrine/metabolic
245.1	rs1801725_T	NA	NA	NA	NA	NA	logistic	9199	3	9196	0.63997	0.0386455	7	[Error: < 100 cases or controls]	NA	NA	Thyroiditis, acute and subacute	endocrine/metabolic
245.2	rs1801725_T	NA	NA	NA	NA	NA	logistic	9240	44	9196	0.630901	0.0386364	7	[Error: < 100 cases or controls]	NA	NA	Chronic thyroiditis	endocrine/metabolic
245.21	rs1801725_T	NA	NA	NA	NA	NA	logistic	9239	43	9196	0.630654	0.0386405	7	[Error: < 100 cases or controls]	NA	NA	Chronic lymphocytic thyroiditis	endocrine/metabolic
246	rs1801725_T	NA	NA	NA	NA	NA	logistic	9280	84	9196	0.634329	0.0385237	7	[Error: < 100 cases or controls]	NA	NA	Other disorders of thyroid	endocrine/metabolic
246.2	rs1801725_T	NA	NA	NA	NA	NA	logistic	9200	4	9196	0.640214	0.0386413	7	[Error: < 100 cases or controls]	NA	NA	Thyroid cyst	endocrine/metabolic
246.7	rs1801725_T	NA	NA	NA	NA	NA	logistic	9220	24	9196	0.638751	0.0386117	7	[Error: < 100 cases or controls]	NA	NA	Abnormal results of function study of thyroid	endocrine/metabolic
249	rs1801725_T	NA	NA	NA	NA	NA	logistic	8055	99	7956	0.8307	0.0391682	8	[Error: < 100 cases or controls]	NA	NA	Secondary diabetes mellitus	endocrine/metabolic
250.11	rs1801725_T	NA	NA	NA	NA	NA	logistic	8046	90	7956	0.83761	0.0390877	8	[Error: < 100 cases or controls]	NA	NA	Type 1 diabetes with ketoacidosis	endocrine/metabolic
250.12	rs1801725_T	NA	NA	NA	NA	NA	logistic	8027	71	7956	0.842769	0.0390557	8	[Error: < 100 cases or controls]	NA	NA	Type 1 diabetes with renal manifestations	endocrine/metabolic
250.13	rs1801725_T	NA	NA	NA	NA	NA	logistic	8007	51	7956	0.826964	0.0393406	8	[Error: < 100 cases or controls]	NA	NA	Type 1 diabetes with ophthalmic manifestations	endocrine/metabolic
250.14	rs1801725_T	NA	NA	NA	NA	NA	logistic	8052	96	7956	0.83857	0.0390586	8	[Error: < 100 cases or controls]	NA	NA	Type 1 diabetes with neurological manifestations	endocrine/metabolic
250.15	rs1801725_T	NA	NA	NA	NA	NA	logistic	7970	14	7956	0.841894	0.0392095	8	[Error: < 100 cases or controls]	NA	NA	Diabetes type 1 with peripheral circulatory disorders	endocrine/metabolic
250.21	rs1801725_T	NA	NA	NA	NA	NA	logistic	8005	49	7956	0.843359	0.0391006	8	[Error: < 100 cases or controls]	NA	NA	Type 2 diabetes with ketoacidosis	endocrine/metabolic
250.5	rs1801725_T	NA	NA	NA	NA	NA	logistic	7976	20	7956	0.842843	0.03918	8	[Error: < 100 cases or controls]	NA	NA	Glycosuria or Acetonuria	endocrine/metabolic
251	rs1801725_T	NA	NA	NA	NA	NA	logistic	9222	67	9155	0.890123	0.039254	7	[Error: < 100 cases or controls]	NA	NA	Other disorders of pancreatic internal secretion	endocrine/metabolic
251.8	rs1801725_T	NA	NA	NA	NA	NA	NA	9155	NA	NA	NA	NA	7	[Error: non-varying phenotype or genotype]	NA	NA	Abnormality of secretion of glucagon or gastrin	endocrine/metabolic
252.2	rs1801725_T	NA	NA	NA	NA	NA	logistic	9173	18	9155	0.884497	0.0394636	7	[Error: < 100 cases or controls]	NA	NA	Hypoparathyroidism	endocrine/metabolic
253.1	rs1801725_T	NA	NA	NA	NA	NA	logistic	9196	41	9155	0.8842	0.0394193	7	[Error: < 100 cases or controls]	NA	NA	Pituitary hyperfunction	endocrine/metabolic
253.11	rs1801725_T	NA	NA	NA	NA	NA	logistic	9157	2	9155	0.88561	0.039478	7	[Error: < 100 cases or controls]	NA	NA	Acromegaly and gigantism	endocrine/metabolic
253.2	rs1801725_T	NA	NA	NA	NA	NA	logistic	9184	29	9155	0.876619	0.0395797	7	[Error: < 100 cases or controls]	NA	NA	Pituitary hypofunction	endocrine/metabolic
253.3	rs1801725_T	NA	NA	NA	NA	NA	logistic	9167	12	9155	0.880752	0.039544	7	[Error: < 100 cases or controls]	NA	NA	Diabetes insipidus	endocrine/metabolic
253.4	rs1801725_T	NA	NA	NA	NA	NA	logistic	9178	23	9155	0.882071	0.0394966	7	[Error: < 100 cases or controls]	NA	NA	Anterior pituitary disorders	endocrine/metabolic
253.5	rs1801725_T	NA	NA	NA	NA	NA	logistic	9172	17	9155	0.884379	0.0394679	7	[Error: < 100 cases or controls]	NA	NA	Pituitary dwarfism	endocrine/metabolic
253.7	rs1801725_T	NA	NA	NA	NA	NA	logistic	9160	5	9155	0.882962	0.0395197	7	[Error: < 100 cases or controls]	NA	NA	Other disorders of neurohypophysis	endocrine/metabolic
254	rs1801725_T	NA	NA	NA	NA	NA	logistic	9160	5	9155	0.882962	0.0395197	7	[Error: < 100 cases or controls]	NA	NA	Diseases of thymus gland	endocrine/metabolic
255.1	rs1801725_T	NA	NA	NA	NA	NA	logistic	9209	54	9155	0.876563	0.0395266	7	[Error: < 100 cases or controls]	NA	NA	Adrenal hyperfunction	endocrine/metabolic
255.11	rs1801725_T	NA	NA	NA	NA	NA	logistic	9169	14	9155	0.884026	0.0394809	7	[Error: < 100 cases or controls]	NA	NA	Cushing's syndrome	endocrine/metabolic
255.12	rs1801725_T	NA	NA	NA	NA	NA	logistic	9185	30	9155	0.879851	0.039521	7	[Error: < 100 cases or controls]	NA	NA	Hyperaldosteronism	endocrine/metabolic
255.13	rs1801725_T	NA	NA	NA	NA	NA	logistic	9160	5	9155	0.882962	0.0395197	7	[Error: < 100 cases or controls]	NA	NA	Medulloadrenal hyperfunction	endocrine/metabolic
255.2	rs1801725_T	NA	NA	NA	NA	NA	logistic	9252	97	9155	0.875578	0.0394509	7	[Error: < 100 cases or controls]	NA	NA	Adrenal hypofunction	endocrine/metabolic
255.21	rs1801725_T	NA	NA	NA	NA	NA	logistic	9242	87	9155	0.874339	0.0394936	7	[Error: < 100 cases or controls]	NA	NA	Glucocorticoid deficiency	endocrine/metabolic
255.22	rs1801725_T	NA	NA	NA	NA	NA	logistic	9157	2	9155	0.88561	0.039478	7	[Error: < 100 cases or controls]	NA	NA	Mineralocorticoid deficiency	endocrine/metabolic
255.3	rs1801725_T	NA	NA	NA	NA	NA	logistic	9163	8	9155	0.883317	0.0395067	7	[Error: < 100 cases or controls]	NA	NA	Adrenogenital disorders	endocrine/metabolic
256.1	rs1801725_T	NA	NA	NA	NA	NA	logistic	9156	1	9155	0.885493	0.0394823	7	[Error: < 100 cases or controls]	NA	NA	Hyperestrogenism	endocrine/metabolic
257	rs1801725_T	NA	NA	NA	NA	NA	logistic	9237	82	9155	0.879968	0.0394067	7	[Error: < 100 cases or controls]	NA	NA	Testicular dysfunction	endocrine/metabolic
257.1	rs1801725_T	NA	NA	NA	NA	NA	logistic	9234	79	9155	0.879607	0.0394195	7	[Error: < 100 cases or controls]	NA	NA	Testicular hypofunction	endocrine/metabolic
258	rs1801725_T	NA	NA	NA	NA	NA	logistic	9162	7	9155	0.886192	0.0394565	7	[Error: < 100 cases or controls]	NA	NA	Iatrogenic endocrine disorders	endocrine/metabolic
258.1	rs1801725_T	NA	NA	NA	NA	NA	logistic	9160	5	9155	0.879907	0.0395742	7	[Error: < 100 cases or controls]	NA	NA	Postablative ovarian failure	endocrine/metabolic
259	rs1801725_T	NA	NA	NA	NA	NA	logistic	9194	39	9155	0.874703	0.039591	7	[Error: < 100 cases or controls]	NA	NA	Other endocrine disorders	endocrine/metabolic
259.1	rs1801725_T	NA	NA	NA	NA	NA	NA	9155	NA	NA	NA	NA	7	[Error: non-varying phenotype or genotype]	NA	NA	Nonspecific abnormal results of other endocrine function study	endocrine/metabolic
259.2	rs1801725_T	NA	NA	NA	NA	NA	logistic	9165	10	9155	0.88654	0.0394435	7	[Error: < 100 cases or controls]	NA	NA	Carcinoid syndrome	endocrine/metabolic
259.3	rs1801725_T	NA	NA	NA	NA	NA	logistic	9172	17	9155	0.884379	0.0394679	7	[Error: < 100 cases or controls]	NA	NA	Delay in sexual development and puberty NEC	endocrine/metabolic
259.4	rs1801725_T	NA	NA	NA	NA	NA	logistic	9220	65	9155	0.880992	0.0394252	7	[Error: < 100 cases or controls]	NA	NA	Precocious sexual development and puberty NEC	endocrine/metabolic
259.8	rs1801725_T	NA	NA	NA	NA	NA	NA	9155	NA	NA	NA	NA	7	[Error: non-varying phenotype or genotype]	NA	NA	Polyglandular activity in multiple endocrine adenomatosis	endocrine/metabolic
260.1	rs1801725_T	NA	NA	NA	NA	NA	logistic	7573	51	7522	0.899828	0.0377657	7	[Error: < 100 cases or controls]	NA	NA	Cachexia	endocrine/metabolic
260.21	rs1801725_T	NA	NA	NA	NA	NA	logistic	7523	1	7522	0.903207	0.0378174	7	[Error: < 100 cases or controls]	NA	NA	Kwashiorkor	endocrine/metabolic
260.22	rs1801725_T	NA	NA	NA	NA	NA	logistic	7543	21	7522	0.902463	0.0377834	7	[Error: < 100 cases or controls]	NA	NA	Nutritional marasmus	endocrine/metabolic
260.7	rs1801725_T	NA	NA	NA	NA	NA	logistic	7524	2	7522	0.903319	0.0378123	7	[Error: < 100 cases or controls]	NA	NA	Polyphagia	endocrine/metabolic
261.1	rs1801725_T	NA	NA	NA	NA	NA	logistic	7539	17	7522	0.902015	0.0378034	7	[Error: < 100 cases or controls]	NA	NA	Vitamin A deficiency	endocrine/metabolic
261.3	rs1801725_T	NA	NA	NA	NA	NA	NA	7522	NA	NA	NA	NA	7	[Error: non-varying phenotype or genotype]	NA	NA	Vitamin C deficiencies	endocrine/metabolic
261.41	rs1801725_T	NA	NA	NA	NA	NA	logistic	7530	8	7522	0.900999	0.0378486	7	[Error: < 100 cases or controls]	NA	NA	Rickets or osteomalacia	endocrine/metabolic
262	rs1801725_T	NA	NA	NA	NA	NA	logistic	7594	72	7522	0.886443	0.0379905	7	[Error: < 100 cases or controls]	NA	NA	Mineral deficiency NEC	endocrine/metabolic
264.1	rs1801725_T	NA	NA	NA	NA	NA	logistic	7580	58	7522	0.888004	0.0379947	7	[Error: < 100 cases or controls]	NA	NA	Short stature	endocrine/metabolic
270.1	rs1801725_T	NA	NA	NA	NA	NA	logistic	9840	8	9832	0.787433	0.038313	8	[Error: < 100 cases or controls]	NA	NA	Disturbances of amino-acid transport	endocrine/metabolic
270.11	rs1801725_T	NA	NA	NA	NA	NA	logistic	9835	3	9832	0.786588	0.0383325	8	[Error: < 100 cases or controls]	NA	NA	Disturbances of sulphur-bearing amino-acid metabolism	endocrine/metabolic
270.12	rs1801725_T	NA	NA	NA	NA	NA	NA	9832	NA	NA	NA	NA	8	[Error: non-varying phenotype or genotype]	NA	NA	Phenylketonuria [PKU]	endocrine/metabolic
270.2	rs1801725_T	NA	NA	NA	NA	NA	logistic	9850	18	9832	0.793488	0.0382234	8	[Error: < 100 cases or controls]	NA	NA	Disorders of amino-acid metabolism	endocrine/metabolic
270.21	rs1801725_T	NA	NA	NA	NA	NA	logistic	9836	4	9832	0.795514	0.0382269	8	[Error: < 100 cases or controls]	NA	NA	Disorders of urea cycle metabolism	endocrine/metabolic
270.31	rs1801725_T	NA	NA	NA	NA	NA	logistic	9833	1	9832	0.795021	0.0382386	8	[Error: < 100 cases or controls]	NA	NA	Polyclonal hypergammaglobulinemia	endocrine/metabolic
270.32	rs1801725_T	NA	NA	NA	NA	NA	logistic	9905	73	9832	0.780623	0.0382635	8	[Error: < 100 cases or controls]	NA	NA	Paraproteinemia	endocrine/metabolic
270.33	rs1801725_T	NA	NA	NA	NA	NA	logistic	9847	15	9832	0.792992	0.038235	8	[Error: < 100 cases or controls]	NA	NA	Amyloidosis	endocrine/metabolic
270.34	rs1801725_T	NA	NA	NA	NA	NA	logistic	9833	1	9832	0.795021	0.0382386	8	[Error: < 100 cases or controls]	NA	NA	Alpha-1-antitrypsin deficiency	endocrine/metabolic
270.35	rs1801725_T	NA	NA	NA	NA	NA	NA	9832	NA	NA	NA	NA	8	[Error: non-varying phenotype or genotype]	NA	NA	Macroglobulinemia	endocrine/metabolic
270.38	rs1801725_T	NA	NA	NA	NA	NA	logistic	9889	57	9832	0.786835	0.0382243	8	[Error: < 100 cases or controls]	NA	NA	Other specified disorders of plasma protein metabolism	endocrine/metabolic
271.9	rs1801725_T	NA	NA	NA	NA	NA	logistic	10599	12	10587	0.781468	0.0380696	8	[Error: < 100 cases or controls]	NA	NA	Other disorders of carbohydrate transport and metabolism	endocrine/metabolic
272.12	rs1801725_T	NA	NA	NA	NA	NA	logistic	7638	38	7600	0.936595	0.0407175	5	[Error: < 100 cases or controls]	NA	NA	Hyperglyceridemia	endocrine/metabolic
272.14	rs1801725_T	NA	NA	NA	NA	NA	logistic	7601	1	7600	0.883731	0.0407841	5	[Error: < 100 cases or controls]	NA	NA	Hyperchylomicronemia	endocrine/metabolic
272.9	rs1801725_T	NA	NA	NA	NA	NA	logistic	7606	6	7600	0.884405	0.0407573	5	[Error: < 100 cases or controls]	NA	NA	Unspecified disorder of lipoid metabolism	endocrine/metabolic
274.2	rs1801725_T	NA	NA	NA	NA	NA	logistic	10127	17	10110	0.848156	0.0381159	8	[Error: < 100 cases or controls]	NA	NA	Crystal arthropathies	endocrine/metabolic
274.21	rs1801725_T	NA	NA	NA	NA	NA	logistic	10125	15	10110	0.847893	0.0381235	8	[Error: < 100 cases or controls]	NA	NA	Chondrocalcinosis	endocrine/metabolic
275.1	rs1801725_T	NA	NA	NA	NA	NA	logistic	9713	50	9663	0.900644	0.0380418	8	[Error: < 100 cases or controls]	NA	NA	Disorders of iron metabolism	hematopoietic
275.11	rs1801725_T	NA	NA	NA	NA	NA	logistic	9671	8	9663	0.748406	0.0378968	8	[Error: < 100 cases or controls]	NA	NA	Hereditary hemochromatosis	hematopoietic
275.2	rs1801725_T	NA	NA	NA	NA	NA	logistic	9665	2	9663	0.747274	0.0379203	8	[Error: < 100 cases or controls]	NA	NA	Disorders of copper metabolism	endocrine/metabolic
276.42	rs1801725_T	NA	NA	NA	NA	NA	logistic	6800	59	6741	0.716285	0.0395588	8	[Error: < 100 cases or controls]	NA	NA	Alkalosis	endocrine/metabolic
276.8	rs1801725_T	NA	NA	NA	NA	NA	logistic	6747	6	6741	0.722221	0.0396473	8	[Error: < 100 cases or controls]	NA	NA	Polydipsia	endocrine/metabolic
277.1	rs1801725_T	NA	NA	NA	NA	NA	logistic	10077	1	10076	0.651814	0.0380073	8	[Error: < 100 cases or controls]	NA	NA	Disorders of porphyrin metabolism	endocrine/metabolic
277.2	rs1801725_T	NA	NA	NA	NA	NA	logistic	10077	1	10076	0.651814	0.0380073	8	[Error: < 100 cases or controls]	NA	NA	Other disorders of purine and pyrimidine metabolism	endocrine/metabolic
277.4	rs1801725_T	NA	NA	NA	NA	NA	logistic	10124	48	10076	0.632473	0.0380778	8	[Error: < 100 cases or controls]	NA	NA	Disorders of bilirubin excretion	endocrine/metabolic
277.5	rs1801725_T	NA	NA	NA	NA	NA	logistic	10104	28	10076	0.639996	0.0380542	8	[Error: < 100 cases or controls]	NA	NA	Other disorders of lipoid metabolism	endocrine/metabolic
277.51	rs1801725_T	NA	NA	NA	NA	NA	logistic	10096	20	10076	0.644184	0.0380349	8	[Error: < 100 cases or controls]	NA	NA	Lipoprotein disorders	endocrine/metabolic
277.6	rs1801725_T	NA	NA	NA	NA	NA	logistic	10079	3	10076	0.652263	0.0379998	8	[Error: < 100 cases or controls]	NA	NA	Other deficiencies of circulating enzymes	endocrine/metabolic
277.7	rs1801725_T	NA	NA	NA	NA	NA	logistic	10146	70	10076	0.655389	0.0378474	8	[Error: < 100 cases or controls]	NA	NA	Dysmetabolic syndrome X	endocrine/metabolic
277.8	rs1801725_T	NA	NA	NA	NA	NA	logistic	10079	3	10076	0.652263	0.0379998	8	[Error: < 100 cases or controls]	NA	NA	Carnitine deficiencies	endocrine/metabolic
278.3	rs1801725_T	NA	NA	NA	NA	NA	logistic	7141	54	7087	0.793452	0.0392102	6	[Error: < 100 cases or controls]	NA	NA	Localized adiposity	endocrine/metabolic
279.11	rs1801725_T	NA	NA	NA	NA	NA	logistic	9903	7	9896	0.863236	0.0383217	8	[Error: < 100 cases or controls]	NA	NA	Deficiency of humoral immunity	endocrine/metabolic
279.2	rs1801725_T	NA	NA	NA	NA	NA	logistic	9908	12	9896	0.867068	0.0382519	8	[Error: < 100 cases or controls]	NA	NA	Autoimmune disease NEC	endocrine/metabolic
279.7	rs1801725_T	NA	NA	NA	NA	NA	logistic	9989	93	9896	0.857545	0.0382421	8	[Error: < 100 cases or controls]	NA	NA	Other immunological findings	endocrine/metabolic
279.8	rs1801725_T	NA	NA	NA	NA	NA	logistic	9904	8	9896	0.86336	0.0383179	8	[Error: < 100 cases or controls]	NA	NA	Other specified disorders involving the immune mechanism	endocrine/metabolic
281.11	rs1801725_T	NA	NA	NA	NA	NA	logistic	6116	38	6078	0.983123	0.0400589	4	[Error: < 100 cases or controls]	NA	NA	Pernicious anemia	hematopoietic
281.12	rs1801725_T	NA	NA	NA	NA	NA	logistic	6158	80	6078	0.981103	0.0401104	4	[Error: < 100 cases or controls]	NA	NA	Other vitamin B12 deficiency anemia	hematopoietic
281.13	rs1801725_T	NA	NA	NA	NA	NA	logistic	6082	4	6078	0.983656	0.0401184	4	[Error: < 100 cases or controls]	NA	NA	Folate-deficiency anemia	hematopoietic
281.9	rs1801725_T	NA	NA	NA	NA	NA	logistic	6111	33	6078	0.982959	0.0400916	4	[Error: < 100 cases or controls]	NA	NA	Deficiency anemias	hematopoietic
282.8	rs1801725_T	NA	NA	NA	NA	NA	logistic	6130	52	6078	0.99256	0.0402121	4	[Error: < 100 cases or controls]	NA	NA	Other hemoglobinopathies	hematopoietic
283.1	rs1801725_T	NA	NA	NA	NA	NA	logistic	6087	9	6078	0.983815	0.0400854	4	[Error: < 100 cases or controls]	NA	NA	Autoimmune hemolytic anemias	hematopoietic
283.2	rs1801725_T	NA	NA	NA	NA	NA	logistic	6092	14	6078	0.983163	0.0401346	4	[Error: < 100 cases or controls]	NA	NA	Non-autoimmune hemolytic anemias	hematopoietic
283.21	rs1801725_T	NA	NA	NA	NA	NA	logistic	6084	6	6078	0.982899	0.0401874	4	[Error: < 100 cases or controls]	NA	NA	Hemolytic-uremic syndrome	hematopoietic
284.2	rs1801725_T	NA	NA	NA	NA	NA	logistic	6080	2	6078	0.982765	0.0402138	4	[Error: < 100 cases or controls]	NA	NA	Constitutional aplastic anemia	hematopoietic
285.3	rs1801725_T	NA	NA	NA	NA	NA	logistic	6080	2	6078	0.983592	0.0401316	4	[Error: < 100 cases or controls]	NA	NA	Sideroblastic anemia	hematopoietic
285.8	rs1801725_T	NA	NA	NA	NA	NA	logistic	6083	5	6078	0.983688	0.0401118	4	[Error: < 100 cases or controls]	NA	NA	Hemoglobinuria	hematopoietic
286.1	rs1801725_T	NA	NA	NA	NA	NA	logistic	8925	33	8892	0.807355	0.0387675	6	[Error: < 100 cases or controls]	NA	NA	Congenital coagulation defects	hematopoietic
286.11	rs1801725_T	NA	NA	NA	NA	NA	logistic	8907	15	8892	0.699326	0.0387336	6	[Error: < 100 cases or controls]	NA	NA	Von willebrand's disease	hematopoietic
286.12	rs1801725_T	NA	NA	NA	NA	NA	logistic	8899	7	8892	0.709081	0.038656	6	[Error: < 100 cases or controls]	NA	NA	Congenital deficiency of other clotting factors (including factor VII)	hematopoietic
286.13	rs1801725_T	NA	NA	NA	NA	NA	logistic	8904	12	8892	0.812524	0.0387466	6	[Error: < 100 cases or controls]	NA	NA	Congenital factor VIII disorder	hematopoietic
286.3	rs1801725_T	NA	NA	NA	NA	NA	logistic	8914	22	8892	0.700893	0.0387032	6	[Error: < 100 cases or controls]	NA	NA	Coagulation defects complicating pregnancy or postpartum	hematopoietic
286.4	rs1801725_T	NA	NA	NA	NA	NA	logistic	8906	14	8892	0.704892	0.0386818	6	[Error: < 100 cases or controls]	NA	NA	Acquired coagulation factor deficiency	hematopoietic
286.5	rs1801725_T	NA	NA	NA	NA	NA	logistic	8926	34	8892	0.691901	0.0387632	6	[Error: < 100 cases or controls]	NA	NA	Hemorrhagic disorder due to intrinsic circulating anticoagulants	hematopoietic
286.6	rs1801725_T	NA	NA	NA	NA	NA	logistic	8907	15	8892	0.710834	0.0386213	6	[Error: < 100 cases or controls]	NA	NA	Defibrination syndrome	hematopoietic
286.8	rs1801725_T	NA	NA	NA	NA	NA	logistic	8952	60	8892	0.70356	0.0385947	6	[Error: < 100 cases or controls]	NA	NA	Hypercoagulable state	hematopoietic
286.81	rs1801725_T	NA	NA	NA	NA	NA	logistic	8944	52	8892	0.701787	0.0386292	6	[Error: < 100 cases or controls]	NA	NA	Primary hypercoagulable state	hematopoietic
286.9	rs1801725_T	NA	NA	NA	NA	NA	logistic	8945	53	8892	0.702009	0.0386249	6	[Error: < 100 cases or controls]	NA	NA	Abnormal coagulation profile	hematopoietic
287.1	rs1801725_T	NA	NA	NA	NA	NA	logistic	8902	10	8892	0.709739	0.038643	6	[Error: < 100 cases or controls]	NA	NA	Spontaneous ecchymoses	hematopoietic
287.2	rs1801725_T	NA	NA	NA	NA	NA	logistic	8898	6	8892	0.703115	0.0387166	6	[Error: < 100 cases or controls]	NA	NA	Allergic purpura	hematopoietic
287.31	rs1801725_T	NA	NA	NA	NA	NA	logistic	8940	48	8892	0.700897	0.0386465	6	[Error: < 100 cases or controls]	NA	NA	Primary thrombocytopenia	hematopoietic
287.32	rs1801725_T	NA	NA	NA	NA	NA	logistic	8943	51	8892	0.701565	0.0386336	6	[Error: < 100 cases or controls]	NA	NA	Secondary thrombocytopenia	hematopoietic
287.4	rs1801725_T	NA	NA	NA	NA	NA	logistic	8899	7	8892	0.709081	0.038656	6	[Error: < 100 cases or controls]	NA	NA	Qualitative platelet defects	hematopoietic
288.3	rs1801725_T	NA	NA	NA	NA	NA	logistic	8209	22	8187	0.741786	0.0385552	8	[Error: < 100 cases or controls]	NA	NA	Eosinophilia	hematopoietic
289.1	rs1801725_T	NA	NA	NA	NA	NA	logistic	8193	6	8187	0.760195	0.0383864	8	[Error: < 100 cases or controls]	NA	NA	Myelofibrosis	hematopoietic
289.3	rs1801725_T	NA	NA	NA	NA	NA	logistic	8269	82	8187	0.847961	0.0383964	8	[Error: < 100 cases or controls]	NA	NA	Personal history of diseases of blood and blood-forming organs	hematopoietic
289.5	rs1801725_T	NA	NA	NA	NA	NA	logistic	8255	68	8187	0.756805	0.0382798	8	[Error: < 100 cases or controls]	NA	NA	Diseases of spleen	hematopoietic
289.8	rs1801725_T	NA	NA	NA	NA	NA	logistic	8184	22	8162	0.768896	0.0383065	8	[Error: < 100 cases or controls]	NA	NA	Polycythemia, secondary	hematopoietic
289.9	rs1801725_T	NA	NA	NA	NA	NA	logistic	8197	10	8187	0.761005	0.0383677	8	[Error: < 100 cases or controls]	NA	NA	Abnormality of red blood cells	hematopoietic
290.11	rs1801725_T	NA	NA	NA	NA	NA	logistic	8831	58	8773	0.837979	0.0385574	8	[Error: < 100 cases or controls]	NA	NA	Alzheimer's disease	mental disorders
290.12	rs1801725_T	NA	NA	NA	NA	NA	logistic	8778	5	8773	0.849338	0.0385054	8	[Error: < 100 cases or controls]	NA	NA	Dementia with cerebral degenerations	mental disorders
290.13	rs1801725_T	NA	NA	NA	NA	NA	logistic	8803	30	8773	0.84541	0.0385096	8	[Error: < 100 cases or controls]	NA	NA	Senile dementia	mental disorders
290.16	rs1801725_T	NA	NA	NA	NA	NA	logistic	8808	35	8773	0.830488	0.0387148	8	[Error: < 100 cases or controls]	NA	NA	Vascular dementia	mental disorders
290.2	rs1801725_T	NA	NA	NA	NA	NA	logistic	8857	84	8773	0.853078	0.0382748	8	[Error: < 100 cases or controls]	NA	NA	Delirium due to conditions classified elsewhere	mental disorders
290.3	rs1801725_T	NA	NA	NA	NA	NA	logistic	8867	94	8773	0.843299	0.0384008	8	[Error: < 100 cases or controls]	NA	NA	Other persistent mental disorders due to conditions classified elsewhere	mental disorders
291.1	rs1801725_T	NA	NA	NA	NA	NA	logistic	8794	21	8773	0.851607	0.0384353	8	[Error: < 100 cases or controls]	NA	NA	Transient mental disorders due to conditions classified elsewhere	mental disorders
291.4	rs1801725_T	NA	NA	NA	NA	NA	logistic	8819	46	8773	0.843934	0.0384964	8	[Error: < 100 cases or controls]	NA	NA	Specific nonpsychotic mental disorders due to brain damage	mental disorders
292.11	rs1801725_T	NA	NA	NA	NA	NA	logistic	8847	74	8773	0.847974	0.0383746	8	[Error: < 100 cases or controls]	NA	NA	Aphasia	mental disorders
292.12	rs1801725_T	NA	NA	NA	NA	NA	logistic	8784	11	8773	0.850192	0.0384791	8	[Error: < 100 cases or controls]	NA	NA	Symbolic dysfunction	mental disorders
292.2	rs1801725_T	NA	NA	NA	NA	NA	logistic	8807	34	8773	0.842173	0.0385489	8	[Error: < 100 cases or controls]	NA	NA	Mild cognitive impairment	mental disorders
292.5	rs1801725_T	NA	NA	NA	NA	NA	logistic	8831	58	8773	0.837979	0.0385574	8	[Error: < 100 cases or controls]	NA	NA	Transient alteration of awareness	mental disorders
292.6	rs1801725_T	NA	NA	NA	NA	NA	logistic	8823	50	8773	0.851999	0.0383656	8	[Error: < 100 cases or controls]	NA	NA	Hallucinations	mental disorders
293	rs1801725_T	NA	NA	NA	NA	NA	logistic	9878	42	9836	0.906221	0.0376088	7	[Error: < 100 cases or controls]	NA	NA	Symptoms involving head and neck	mental disorders
295.2	rs1801725_T	NA	NA	NA	NA	NA	logistic	6608	44	6564	0.915704	0.0369249	8	[Error: < 100 cases or controls]	NA	NA	Paranoid disorders	mental disorders
297.2	rs1801725_T	NA	NA	NA	NA	NA	logistic	6601	37	6564	0.917848	0.0368884	8	[Error: < 100 cases or controls]	NA	NA	Suicide or self-inflicted injury	mental disorders
300.12	rs1801725_T	NA	NA	NA	NA	NA	logistic	6648	84	6564	0.895125	0.0373045	8	[Error: < 100 cases or controls]	NA	NA	Agorophobia, social phobia, and panic disorder	mental disorders
300.13	rs1801725_T	NA	NA	NA	NA	NA	logistic	6577	13	6564	0.958273	0.037175	8	[Error: < 100 cases or controls]	NA	NA	Phobia	mental disorders
300.2	rs1801725_T	NA	NA	NA	NA	NA	NA	6564	NA	NA	NA	NA	8	[Error: non-varying phenotype or genotype]	NA	NA	Generalized anxiety & phobic disorders	mental disorders
300.3	rs1801725_T	NA	NA	NA	NA	NA	logistic	6593	29	6564	0.917008	0.0369331	8	[Error: < 100 cases or controls]	NA	NA	Obsessive-compulsive disorders	mental disorders
300.8	rs1801725_T	NA	NA	NA	NA	NA	logistic	6595	31	6564	0.917219	0.0369219	8	[Error: < 100 cases or controls]	NA	NA	Acute reaction to stress	mental disorders
301	rs1801725_T	NA	NA	NA	NA	NA	logistic	6619	55	6564	0.910967	0.0370147	8	[Error: < 100 cases or controls]	NA	NA	Personality disorders	mental disorders
301.1	rs1801725_T	NA	NA	NA	NA	NA	NA	6564	NA	NA	NA	NA	8	[Error: non-varying phenotype or genotype]	NA	NA	Schizoid personality disorder	mental disorders
301.2	rs1801725_T	NA	NA	NA	NA	NA	logistic	6597	33	6564	0.914525	0.0369865	8	[Error: < 100 cases or controls]	NA	NA	Antisocial/borderline personality disorder	mental disorders
302	rs1801725_T	NA	NA	NA	NA	NA	logistic	6607	43	6564	0.906524	0.0371576	8	[Error: < 100 cases or controls]	NA	NA	Sexual and gender identity disorders	mental disorders
302.1	rs1801725_T	NA	NA	NA	NA	NA	logistic	6585	21	6564	0.913222	0.0370539	8	[Error: < 100 cases or controls]	NA	NA	Decreased libido	mental disorders
303	rs1801725_T	NA	NA	NA	NA	NA	logistic	6634	70	6564	0.912618	0.036931	8	[Error: < 100 cases or controls]	NA	NA	Psychogenic and somatoform disorders	mental disorders
303.1	rs1801725_T	NA	NA	NA	NA	NA	logistic	6566	2	6564	0.919884	0.0369327	8	[Error: < 100 cases or controls]	NA	NA	Dissociative disorder	mental disorders
303.3	rs1801725_T	NA	NA	NA	NA	NA	logistic	6590	26	6564	0.916692	0.0369499	8	[Error: < 100 cases or controls]	NA	NA	Psychogenic disorder	mental disorders
303.31	rs1801725_T	NA	NA	NA	NA	NA	logistic	6568	4	6564	0.92009	0.0369214	8	[Error: < 100 cases or controls]	NA	NA	Gastrointestinal malfunction arising from mental factors	mental disorders
303.4	rs1801725_T	NA	NA	NA	NA	NA	logistic	6608	44	6564	0.912758	0.0370006	8	[Error: < 100 cases or controls]	NA	NA	Somatoform disorder	mental disorders
305.2	rs1801725_T	NA	NA	NA	NA	NA	logistic	6612	48	6564	0.921776	0.0367514	8	[Error: < 100 cases or controls]	NA	NA	Eating disorder	mental disorders
305.21	rs1801725_T	NA	NA	NA	NA	NA	logistic	6568	4	6564	0.92009	0.0369214	8	[Error: < 100 cases or controls]	NA	NA	Anorexia nervosa	mental disorders
306.1	rs1801725_T	NA	NA	NA	NA	NA	logistic	6648	84	6564	0.917037	0.036778	8	[Error: < 100 cases or controls]	NA	NA	Mental disorders durring/after pregnancy	mental disorders
306.9	rs1801725_T	NA	NA	NA	NA	NA	logistic	6612	48	6564	0.918989	0.036827	8	[Error: < 100 cases or controls]	NA	NA	Tension headache	mental disorders
312.3	rs1801725_T	NA	NA	NA	NA	NA	logistic	9688	36	9652	0.844656	0.0378819	7	[Error: < 100 cases or controls]	NA	NA	Impulse control disorder	mental disorders
313.2	rs1801725_T	NA	NA	NA	NA	NA	logistic	9663	11	9652	0.851975	0.0378247	7	[Error: < 100 cases or controls]	NA	NA	Tics and stuttering	mental disorders
313.3	rs1801725_T	NA	NA	NA	NA	NA	logistic	9738	86	9652	0.829322	0.0379955	7	[Error: < 100 cases or controls]	NA	NA	Autism	mental disorders
315.1	rs1801725_T	NA	NA	NA	NA	NA	logistic	9683	31	9652	0.840323	0.0379531	7	[Error: < 100 cases or controls]	NA	NA	Learning disorder	mental disorders
316.1	rs1801725_T	NA	NA	NA	NA	NA	logistic	8284	39	8245	0.573174	0.0399565	8	[Error: < 100 cases or controls]	NA	NA	Polyneuropathy due to drugs	mental disorders
317.11	rs1801725_T	NA	NA	NA	NA	NA	logistic	8282	37	8245	0.714037	0.0400266	8	[Error: < 100 cases or controls]	NA	NA	Alcoholic liver damage	mental disorders
320	rs1801725_T	NA	NA	NA	NA	NA	logistic	10573	59	10514	0.822068	0.0376431	8	[Error: < 100 cases or controls]	NA	NA	Meningitis	neurological
323	rs1801725_T	NA	NA	NA	NA	NA	logistic	10549	35	10514	0.8262	0.0376339	8	[Error: < 100 cases or controls]	NA	NA	Encephalitis	neurological
323.2	rs1801725_T	NA	NA	NA	NA	NA	logistic	10521	7	10514	0.833369	0.0375915	8	[Error: < 100 cases or controls]	NA	NA	Acute (transverse) myelitis	neurological
323.8	rs1801725_T	NA	NA	NA	NA	NA	logistic	10538	24	10514	0.824662	0.0376732	8	[Error: < 100 cases or controls]	NA	NA	Encephalitis, non-infectious	neurological
324	rs1801725_T	NA	NA	NA	NA	NA	logistic	10549	35	10514	0.818647	0.0377287	8	[Error: < 100 cases or controls]	NA	NA	Other CNS infection and poliomyelitis	neurological
324.1	rs1801725_T	NA	NA	NA	NA	NA	NA	10514	NA	NA	NA	NA	8	[Error: non-varying phenotype or genotype]	NA	NA	Jakob-Creutzfeldt disease	neurological
325	rs1801725_T	NA	NA	NA	NA	NA	logistic	10520	6	10514	0.833234	0.0375951	8	[Error: < 100 cases or controls]	NA	NA	Phlebitis and thrombophlebitis of intracranial venous sinuses	neurological
327.1	rs1801725_T	NA	NA	NA	NA	NA	logistic	8418	49	8369	0.845814	0.0393799	8	[Error: < 100 cases or controls]	NA	NA	Hypersomnia	neurological
327.31	rs1801725_T	NA	NA	NA	NA	NA	logistic	8385	16	8369	0.844676	0.0394753	8	[Error: < 100 cases or controls]	NA	NA	Central/nonobstroctive sleep apnea	neurological
327.41	rs1801725_T	NA	NA	NA	NA	NA	logistic	8435	66	8369	0.840584	0.0394191	8	[Error: < 100 cases or controls]	NA	NA	Organic or persistent insomnia	neurological
327.5	rs1801725_T	NA	NA	NA	NA	NA	logistic	8391	22	8369	0.849445	0.0393874	8	[Error: < 100 cases or controls]	NA	NA	Parasomnia	neurological
327.6	rs1801725_T	NA	NA	NA	NA	NA	logistic	8379	10	8369	0.843756	0.0395035	8	[Error: < 100 cases or controls]	NA	NA	Circadian rhythm sleep disorder	neurological
327.7	rs1801725_T	NA	NA	NA	NA	NA	logistic	8438	69	8369	0.856324	0.039168	8	[Error: < 100 cases or controls]	NA	NA	Sleep related movement disorders	neurological
327.71	rs1801725_T	NA	NA	NA	NA	NA	logistic	8424	55	8369	0.854305	0.0392331	8	[Error: < 100 cases or controls]	NA	NA	Restless legs syndrome	neurological
327.72	rs1801725_T	NA	NA	NA	NA	NA	logistic	8379	10	8369	0.851462	0.0393842	8	[Error: < 100 cases or controls]	NA	NA	Sleep related leg cramps	neurological
331.9	rs1801725_T	NA	NA	NA	NA	NA	logistic	8442	42	8400	0.899229	0.0383795	8	[Error: < 100 cases or controls]	NA	NA	Cerebral degeneration, unspecified	neurological
332	rs1801725_T	NA	NA	NA	NA	NA	logistic	8427	27	8400	0.891684	0.0385665	8	[Error: < 100 cases or controls]	NA	NA	Parkinson's disease	neurological
333.1	rs1801725_T	NA	NA	NA	NA	NA	logistic	8432	32	8400	0.898136	0.038425	8	[Error: < 100 cases or controls]	NA	NA	Essential tremor	neurological
333.2	rs1801725_T	NA	NA	NA	NA	NA	logistic	8432	32	8400	0.88923	0.0386029	8	[Error: < 100 cases or controls]	NA	NA	Myoclonus	neurological
333.3	rs1801725_T	NA	NA	NA	NA	NA	logistic	8406	6	8400	0.90101	0.0384249	8	[Error: < 100 cases or controls]	NA	NA	Tics and choreas	neurological
333.4	rs1801725_T	NA	NA	NA	NA	NA	logistic	8444	44	8400	0.893629	0.0384889	8	[Error: < 100 cases or controls]	NA	NA	Torsion dystonia	neurological
333.8	rs1801725_T	NA	NA	NA	NA	NA	logistic	8407	7	8400	0.895358	0.0385393	8	[Error: < 100 cases or controls]	NA	NA	Other degenerative diseases of the basal ganglia	neurological
334	rs1801725_T	NA	NA	NA	NA	NA	logistic	8486	86	8400	0.880016	0.0386519	8	[Error: < 100 cases or controls]	NA	NA	Degenerative disease of the spinal cord	neurological
334.1	rs1801725_T	NA	NA	NA	NA	NA	logistic	8413	13	8400	0.893076	0.0385713	8	[Error: < 100 cases or controls]	NA	NA	Spinocerebellar disease	neurological
334.2	rs1801725_T	NA	NA	NA	NA	NA	logistic	8407	7	8400	0.898268	0.0384798	8	[Error: < 100 cases or controls]	NA	NA	Anterior horn cell disease	neurological
334.21	rs1801725_T	NA	NA	NA	NA	NA	logistic	8404	4	8400	0.900794	0.0384341	8	[Error: < 100 cases or controls]	NA	NA	Amyotrophic Lateral Sclerosis	neurological
337	rs1801725_T	NA	NA	NA	NA	NA	logistic	8434	34	8400	0.901199	0.0383567	8	[Error: < 100 cases or controls]	NA	NA	Disorders of the autonomic nervous system	neurological
337.1	rs1801725_T	NA	NA	NA	NA	NA	logistic	8411	11	8400	0.901547	0.0384021	8	[Error: < 100 cases or controls]	NA	NA	Peripheral autonomic neuropathy	neurological
341	rs1801725_T	NA	NA	NA	NA	NA	logistic	8466	66	8400	0.890149	0.038507	8	[Error: < 100 cases or controls]	NA	NA	Other demyelinating diseases of central nervous system	neurological
346	rs1801725_T	NA	NA	NA	NA	NA	logistic	8403	3	8400	0.900687	0.0384387	8	[Error: < 100 cases or controls]	NA	NA	Abnormal findings on study of brain and/or nervous system	neurological
346.1	rs1801725_T	NA	NA	NA	NA	NA	logistic	8417	17	8400	0.893532	0.0385529	8	[Error: < 100 cases or controls]	NA	NA	Nonspecific abnormal findings on radiological and other examination of skull and head	neurological
346.2	rs1801725_T	NA	NA	NA	NA	NA	logistic	8401	1	8400	0.90047	0.0384478	8	[Error: < 100 cases or controls]	NA	NA	Nonspecific abnormal results of function study of brain and central nervous system	neurological
346.3	rs1801725_T	NA	NA	NA	NA	NA	logistic	8405	5	8400	0.898048	0.038489	8	[Error: < 100 cases or controls]	NA	NA	Nonspecific abnormal findings in cerebrospinal fluid	neurological
347	rs1801725_T	NA	NA	NA	NA	NA	logistic	8418	18	8400	0.902294	0.0383702	8	[Error: < 100 cases or controls]	NA	NA	Cataplexy and narcolepsy	neurological
348.4	rs1801725_T	NA	NA	NA	NA	NA	logistic	8429	29	8400	0.891915	0.0385574	8	[Error: < 100 cases or controls]	NA	NA	Cerebral cysts	neurological
348.7	rs1801725_T	NA	NA	NA	NA	NA	logistic	8426	26	8400	0.900338	0.0383931	8	[Error: < 100 cases or controls]	NA	NA	Coma	neurological
349	rs1801725_T	NA	NA	NA	NA	NA	logistic	8447	47	8400	0.8969	0.038416	8	[Error: < 100 cases or controls]	NA	NA	Other and unspecified disorders of the nervous system	neurological
350.5	rs1801725_T	NA	NA	NA	NA	NA	logistic	9437	4	9433	0.778171	0.0380418	8	[Error: < 100 cases or controls]	NA	NA	Abnormal reflex	neurological
350.6	rs1801725_T	NA	NA	NA	NA	NA	logistic	9449	16	9433	0.766092	0.0381522	8	[Error: < 100 cases or controls]	NA	NA	Disturbances of sensation of smell and taste	neurological
352	rs1801725_T	NA	NA	NA	NA	NA	logistic	9552	95	9457	0.770376	0.0378978	8	[Error: < 100 cases or controls]	NA	NA	Disorders of other cranial nerves	neurological
352.1	rs1801725_T	NA	NA	NA	NA	NA	logistic	9504	47	9457	0.789735	0.0377736	8	[Error: < 100 cases or controls]	NA	NA	Trigeminal nerve disorders [CN5]	neurological
352.2	rs1801725_T	NA	NA	NA	NA	NA	logistic	9505	48	9457	0.780802	0.0378748	8	[Error: < 100 cases or controls]	NA	NA	Facial nerve disorders [CN7]	neurological
353	rs1801725_T	NA	NA	NA	NA	NA	logistic	9504	47	9457	0.798591	0.0376684	8	[Error: < 100 cases or controls]	NA	NA	Nerve root and plexus disorders	neurological
353.1	rs1801725_T	NA	NA	NA	NA	NA	logistic	9470	13	9457	0.792966	0.0378036	8	[Error: < 100 cases or controls]	NA	NA	Nerve plexus lesions	neurological
353.2	rs1801725_T	NA	NA	NA	NA	NA	logistic	9478	21	9457	0.803041	0.0376662	8	[Error: < 100 cases or controls]	NA	NA	Nerve root lesions	neurological
355	rs1801725_T	NA	NA	NA	NA	NA	logistic	9493	36	9457	0.801148	0.0376593	8	[Error: < 100 cases or controls]	NA	NA	Complex regional/central pain syndrome	neurological
358	rs1801725_T	NA	NA	NA	NA	NA	logistic	9777	29	9748	0.717445	0.0379973	8	[Error: < 100 cases or controls]	NA	NA	Myoneural disorders	neurological
358.1	rs1801725_T	NA	NA	NA	NA	NA	logistic	9764	16	9748	0.725422	0.0379455	8	[Error: < 100 cases or controls]	NA	NA	Myasthenia gravis	neurological
359.1	rs1801725_T	NA	NA	NA	NA	NA	logistic	9757	9	9748	0.729263	0.0379215	8	[Error: < 100 cases or controls]	NA	NA	Muscular dystrophies	neurological
360	rs1801725_T	NA	NA	NA	NA	NA	logistic	9533	46	9487	0.881616	0.0376062	7	[Error: < 100 cases or controls]	NA	NA	Disorders of the globe	sense organs
360.2	rs1801725_T	NA	NA	NA	NA	NA	logistic	9507	20	9487	0.884678	0.0376039	7	[Error: < 100 cases or controls]	NA	NA	Progressive myopia	sense organs
360.3	rs1801725_T	NA	NA	NA	NA	NA	logistic	9495	8	9487	0.883349	0.0376514	7	[Error: < 100 cases or controls]	NA	NA	Hypotony of eye	sense organs
361	rs1801725_T	NA	NA	NA	NA	NA	logistic	9568	81	9487	0.873344	0.0376777	7	[Error: < 100 cases or controls]	NA	NA	Retinal detachments and defects	sense organs
361.1	rs1801725_T	NA	NA	NA	NA	NA	logistic	9508	21	9487	0.878783	0.0377051	7	[Error: < 100 cases or controls]	NA	NA	Retinal detachment with retinal defect	sense organs
361.2	rs1801725_T	NA	NA	NA	NA	NA	logistic	9494	7	9487	0.880232	0.037708	7	[Error: < 100 cases or controls]	NA	NA	Retinoschisis and retinal cysts	sense organs
362.1	rs1801725_T	NA	NA	NA	NA	NA	logistic	9413	37	9376	0.880108	0.0378732	7	[Error: < 100 cases or controls]	NA	NA	Retinopathy of prematurity	sense organs
362.21	rs1801725_T	NA	NA	NA	NA	NA	logistic	9383	7	9376	0.882746	0.0378877	7	[Error: < 100 cases or controls]	NA	NA	Macular degeneration, dry	sense organs
362.22	rs1801725_T	NA	NA	NA	NA	NA	logistic	9380	4	9376	0.879366	0.0379531	7	[Error: < 100 cases or controls]	NA	NA	Macular degeneration, wet	sense organs
362.23	rs1801725_T	NA	NA	NA	NA	NA	logistic	9434	58	9376	0.873238	0.0379478	7	[Error: < 100 cases or controls]	NA	NA	Cystoid macular degeneration of retina	sense organs
362.26	rs1801725_T	NA	NA	NA	NA	NA	logistic	9415	39	9376	0.880338	0.0378651	7	[Error: < 100 cases or controls]	NA	NA	Macular puckering of retina	sense organs
362.27	rs1801725_T	NA	NA	NA	NA	NA	logistic	9402	26	9376	0.878841	0.0379175	7	[Error: < 100 cases or controls]	NA	NA	Drusen (degenerative) of retina	sense organs
362.29	rs1801725_T	NA	NA	NA	NA	NA	logistic	9389	13	9376	0.886387	0.0378102	8	[Error: < 100 cases or controls]	NA	NA	Macular degeneration (senile) of retina NOS	sense organs
362.31	rs1801725_T	NA	NA	NA	NA	NA	logistic	9378	2	9376	0.885168	0.0378546	7	[Error: < 100 cases or controls]	NA	NA	Separation of retinal layers	sense organs
362.4	rs1801725_T	NA	NA	NA	NA	NA	logistic	9428	52	9376	0.881818	0.0378129	7	[Error: < 100 cases or controls]	NA	NA	Retinal vascular changes and abnomalities	sense organs
362.5	rs1801725_T	NA	NA	NA	NA	NA	logistic	9409	33	9376	0.876562	0.0379424	7	[Error: < 100 cases or controls]	NA	NA	Toxic maculopathy of retina	sense organs
362.6	rs1801725_T	NA	NA	NA	NA	NA	logistic	9401	25	9376	0.881773	0.0378683	7	[Error: < 100 cases or controls]	NA	NA	Peripheral retinal degenerations	sense organs
362.7	rs1801725_T	NA	NA	NA	NA	NA	logistic	9392	16	9376	0.886718	0.0377981	7	[Error: < 100 cases or controls]	NA	NA	Hereditary retinal dystrophies	sense organs
362.8	rs1801725_T	NA	NA	NA	NA	NA	logistic	9391	15	9376	0.886608	0.0378022	7	[Error: < 100 cases or controls]	NA	NA	Retinal hemorrhage/ischemia	sense organs
362.9	rs1801725_T	NA	NA	NA	NA	NA	logistic	9453	77	9376	0.865855	0.0380303	7	[Error: < 100 cases or controls]	NA	NA	Retinal edema	sense organs
363	rs1801725_T	NA	NA	NA	NA	NA	logistic	9521	34	9487	0.93209	0.0377061	7	[Error: < 100 cases or controls]	NA	NA	Chorioretinal inflammations, scars, and other disorders of choroid	sense organs
363.3	rs1801725_T	NA	NA	NA	NA	NA	logistic	9505	18	9487	0.932879	0.037717	7	[Error: < 100 cases or controls]	NA	NA	Chorioretinal scars	sense organs
363.4	rs1801725_T	NA	NA	NA	NA	NA	logistic	9490	3	9487	0.882791	0.0376712	7	[Error: < 100 cases or controls]	NA	NA	Choroidal degenerations	sense organs
364	rs1801725_T	NA	NA	NA	NA	NA	logistic	9556	69	9487	0.868723	0.0377773	7	[Error: < 100 cases or controls]	NA	NA	Corneal opacity and other disorders of cornea	sense organs
364.1	rs1801725_T	NA	NA	NA	NA	NA	logistic	9509	22	9487	0.881925	0.0376485	7	[Error: < 100 cases or controls]	NA	NA	Corneal opacity	sense organs
364.2	rs1801725_T	NA	NA	NA	NA	NA	logistic	9501	14	9487	0.881025	0.0376802	7	[Error: < 100 cases or controls]	NA	NA	Corneal edema	sense organs
364.4	rs1801725_T	NA	NA	NA	NA	NA	logistic	9518	31	9487	0.873741	0.0377705	7	[Error: < 100 cases or controls]	NA	NA	Corneal degenerations	sense organs
364.41	rs1801725_T	NA	NA	NA	NA	NA	logistic	9504	17	9487	0.875229	0.0377736	7	[Error: < 100 cases or controls]	NA	NA	Keratoconus	sense organs
364.5	rs1801725_T	NA	NA	NA	NA	NA	logistic	9506	19	9487	0.881588	0.0376604	7	[Error: < 100 cases or controls]	NA	NA	Corneal dystrophy	sense organs
364.51	rs1801725_T	NA	NA	NA	NA	NA	logistic	9498	11	9487	0.880686	0.0376921	7	[Error: < 100 cases or controls]	NA	NA	Fuchs' dystrophy	sense organs
364.9	rs1801725_T	NA	NA	NA	NA	NA	logistic	9499	12	9487	0.883794	0.0376355	7	[Error: < 100 cases or controls]	NA	NA	Cornea replaced by transplant	sense organs
365.2	rs1801725_T	NA	NA	NA	NA	NA	logistic	9547	60	9487	0.886121	0.0374987	7	[Error: < 100 cases or controls]	NA	NA	Primary angle-closure glaucoma	sense organs
365.5	rs1801725_T	NA	NA	NA	NA	NA	NA	9487	NA	NA	NA	NA	7	[Error: non-varying phenotype or genotype]	NA	NA	Pseudoexfoliation glaucoma	sense organs
366.1	rs1801725_T	NA	NA	NA	NA	NA	logistic	9683	9	9674	0.774688	0.0375917	6	[Error: < 100 cases or controls]	NA	NA	Nonsenile Cataract	sense organs
366.3	rs1801725_T	NA	NA	NA	NA	NA	logistic	9679	5	9674	0.773991	0.0376072	6	[Error: < 100 cases or controls]	NA	NA	Traumatic cataract	sense organs
367.8	rs1801725_T	NA	NA	NA	NA	NA	logistic	9716	68	9648	0.915635	0.0377213	7	[Error: < 100 cases or controls]	NA	NA	Hypermetropia	sense organs
367.9	rs1801725_T	NA	NA	NA	NA	NA	logistic	9736	88	9648	0.871025	0.037387	7	[Error: < 100 cases or controls]	NA	NA	Blindness and low vision	sense organs
368.1	rs1801725_T	NA	NA	NA	NA	NA	logistic	9808	45	9763	0.664395	0.0372145	8	[Error: < 100 cases or controls]	NA	NA	Amblyopia	sense organs
368.2	rs1801725_T	NA	NA	NA	NA	NA	logistic	9819	56	9763	0.654931	0.0372747	8	[Error: < 100 cases or controls]	NA	NA	Diplopia and disorders of binocular vision	sense organs
368.3	rs1801725_T	NA	NA	NA	NA	NA	logistic	9767	4	9763	0.667222	0.0372684	8	[Error: < 100 cases or controls]	NA	NA	Anisometropia	sense organs
368.4	rs1801725_T	NA	NA	NA	NA	NA	logistic	9800	37	9763	0.662643	0.0372449	8	[Error: < 100 cases or controls]	NA	NA	Visual field defects	sense organs
368.5	rs1801725_T	NA	NA	NA	NA	NA	NA	9763	NA	NA	NA	NA	8	[Error: non-varying phenotype or genotype]	NA	NA	Color vision deficiencies	sense organs
368.7	rs1801725_T	NA	NA	NA	NA	NA	NA	9763	NA	NA	NA	NA	8	[Error: non-varying phenotype or genotype]	NA	NA	Disorders of accommodation	sense organs
368.9	rs1801725_T	NA	NA	NA	NA	NA	logistic	9847	84	9763	0.655161	0.0372195	8	[Error: < 100 cases or controls]	NA	NA	Subjective visual disturbances	sense organs
368.91	rs1801725_T	NA	NA	NA	NA	NA	logistic	9784	21	9763	0.659115	0.0373058	8	[Error: < 100 cases or controls]	NA	NA	Psychophysical visual disturbances	sense organs
369.2	rs1801725_T	NA	NA	NA	NA	NA	logistic	8799	31	8768	0.698297	0.0389817	6	[Error: < 100 cases or controls]	NA	NA	Eye infection, viral	sense organs
370.1	rs1801725_T	NA	NA	NA	NA	NA	logistic	8789	21	8768	0.690081	0.0390829	6	[Error: < 100 cases or controls]	NA	NA	Corneal ulcer	sense organs
370.2	rs1801725_T	NA	NA	NA	NA	NA	logistic	8784	16	8768	0.706557	0.0389344	6	[Error: < 100 cases or controls]	NA	NA	Superficial keratitis	sense organs
370.3	rs1801725_T	NA	NA	NA	NA	NA	logistic	8852	84	8768	0.668544	0.0391437	6	[Error: < 100 cases or controls]	NA	NA	Keratoconjunctivitis	sense organs
370.31	rs1801725_T	NA	NA	NA	NA	NA	logistic	8839	71	8768	0.671585	0.0391447	6	[Error: < 100 cases or controls]	NA	NA	Keratoconjunctivitis sicca	sense organs
371.33	rs1801725_T	NA	NA	NA	NA	NA	NA	8768	NA	NA	NA	NA	6	[Error: non-varying phenotype or genotype]	NA	NA	Noninfectious dermatoses of eyelid	sense organs
371.9	rs1801725_T	NA	NA	NA	NA	NA	logistic	8774	6	8768	0.710086	0.0389218	6	[Error: < 100 cases or controls]	NA	NA	Chronic inflammatory disorders of orbit	sense organs
372	rs1801725_T	NA	NA	NA	NA	NA	logistic	8834	66	8768	0.68858	0.0389971	6	[Error: < 100 cases or controls]	NA	NA	Disorders of conjunctiva	sense organs
374.1	rs1801725_T	NA	NA	NA	NA	NA	logistic	8780	12	8768	0.809067	0.0390661	6	[Error: < 100 cases or controls]	NA	NA	Ectropion or entropion	sense organs
374.2	rs1801725_T	NA	NA	NA	NA	NA	logistic	8772	4	8768	0.709641	0.0389307	6	[Error: < 100 cases or controls]	NA	NA	Lagophthalmos	sense organs
374.3	rs1801725_T	NA	NA	NA	NA	NA	logistic	8810	42	8768	0.682983	0.0391033	6	[Error: < 100 cases or controls]	NA	NA	Ptosis of eyelid	sense organs
374.6	rs1801725_T	NA	NA	NA	NA	NA	logistic	8812	44	8768	0.701244	0.0389242	6	[Error: < 100 cases or controls]	NA	NA	Dermatochalasis	sense organs
375	rs1801725_T	NA	NA	NA	NA	NA	logistic	9246	26	9220	0.71031	0.0379083	6	[Error: < 100 cases or controls]	NA	NA	Disorders of lacrimal system	sense organs
375.2	rs1801725_T	NA	NA	NA	NA	NA	logistic	9232	12	9220	0.718465	0.0378575	6	[Error: < 100 cases or controls]	NA	NA	Epiphora	sense organs
376	rs1801725_T	NA	NA	NA	NA	NA	logistic	9224	4	9220	0.727709	0.0377819	6	[Error: < 100 cases or controls]	NA	NA	Disorders of the orbit	sense organs
377	rs1801725_T	NA	NA	NA	NA	NA	logistic	9316	96	9220	0.798252	0.0380528	6	[Error: < 100 cases or controls]	NA	NA	Disorders of optic nerve and visual pathways	sense organs
377.1	rs1801725_T	NA	NA	NA	NA	NA	logistic	9256	36	9220	0.826605	0.0378133	6	[Error: < 100 cases or controls]	NA	NA	Optic atrophy	sense organs
377.3	rs1801725_T	NA	NA	NA	NA	NA	logistic	9256	36	9220	0.723397	0.0377593	6	[Error: < 100 cases or controls]	NA	NA	Optic neuritis/neuropathy	sense organs
378.1	rs1801725_T	NA	NA	NA	NA	NA	logistic	9302	82	9220	0.69967	0.0378951	6	[Error: < 100 cases or controls]	NA	NA	Strabismus (not specified as paralytic)	sense organs
378.2	rs1801725_T	NA	NA	NA	NA	NA	logistic	9247	27	9220	0.71607	0.0378501	6	[Error: < 100 cases or controls]	NA	NA	Nystagmus and other irregular eye movements	sense organs
378.5	rs1801725_T	NA	NA	NA	NA	NA	logistic	9244	24	9220	0.72094	0.0378083	6	[Error: < 100 cases or controls]	NA	NA	Paralytic strabismus	sense organs
379.1	rs1801725_T	NA	NA	NA	NA	NA	logistic	9264	44	9220	0.708514	0.0378886	6	[Error: < 100 cases or controls]	NA	NA	Scleritis and episcleritis	sense organs
379.3	rs1801725_T	NA	NA	NA	NA	NA	logistic	9243	23	9220	0.82464	0.0378665	6	[Error: < 100 cases or controls]	NA	NA	Aphakia and other disorders of lens	sense organs
379.4	rs1801725_T	NA	NA	NA	NA	NA	logistic	9226	6	9220	0.7227	0.0378279	6	[Error: < 100 cases or controls]	NA	NA	Anomalies of pupillary function	sense organs
379.5	rs1801725_T	NA	NA	NA	NA	NA	logistic	9257	37	9220	0.81863	0.0379173	6	[Error: < 100 cases or controls]	NA	NA	Disorders of iris and ciliary body	sense organs
379.51	rs1801725_T	NA	NA	NA	NA	NA	NA	9220	NA	NA	NA	NA	6	[Error: non-varying phenotype or genotype]	NA	NA	Pigmentary iris degeneration	sense organs
379.9	rs1801725_T	NA	NA	NA	NA	NA	logistic	9278	58	9220	0.716987	0.0377775	6	[Error: < 100 cases or controls]	NA	NA	Pain, swelling or discharge of eye	sense organs
380	rs1801725_T	NA	NA	NA	NA	NA	logistic	9942	6	9936	0.808206	0.0378696	6	[Error: < 100 cases or controls]	NA	NA	Disorders of external ear	sense organs
380.1	rs1801725_T	NA	NA	NA	NA	NA	logistic	10025	89	9936	0.791861	0.0379052	6	[Error: < 100 cases or controls]	NA	NA	Otitis externa	sense organs
381.3	rs1801725_T	NA	NA	NA	NA	NA	logistic	9029	8	9021	0.950353	0.0369919	6	[Error: < 100 cases or controls]	NA	NA	Mastoiditis & related conditions	sense organs
381.9	rs1801725_T	NA	NA	NA	NA	NA	logistic	9059	38	9021	0.942039	0.0372006	6	[Error: < 100 cases or controls]	NA	NA	Otorrhea	sense organs
383	rs1801725_T	NA	NA	NA	NA	NA	logistic	9023	2	9021	0.948372	0.0370719	6	[Error: < 100 cases or controls]	NA	NA	Otosclerosis	sense organs
384	rs1801725_T	NA	NA	NA	NA	NA	logistic	9054	33	9021	0.941705	0.0372211	6	[Error: < 100 cases or controls]	NA	NA	Other disorders of tympanic membrane	sense organs
384.1	rs1801725_T	NA	NA	NA	NA	NA	logistic	9025	4	9021	0.950118	0.0370083	6	[Error: < 100 cases or controls]	NA	NA	Myringitis	sense organs
384.4	rs1801725_T	NA	NA	NA	NA	NA	logistic	9047	26	9021	0.943035	0.0371947	6	[Error: < 100 cases or controls]	NA	NA	Perforation of tympanic membrane	sense organs
385	rs1801725_T	NA	NA	NA	NA	NA	logistic	9035	14	9021	0.945753	0.0371334	6	[Error: < 100 cases or controls]	NA	NA	Other disorders of middle ear and mastoid	sense organs
385.3	rs1801725_T	NA	NA	NA	NA	NA	logistic	9033	12	9021	0.947322	0.0370862	6	[Error: < 100 cases or controls]	NA	NA	Cholesteatoma	sense organs
385.5	rs1801725_T	NA	NA	NA	NA	NA	logistic	9023	2	9021	0.948372	0.0370719	6	[Error: < 100 cases or controls]	NA	NA	Tympanosclerosis and middle ear disease related to otitis media	sense organs
386	rs1801725_T	NA	NA	NA	NA	NA	logistic	9255	94	9161	0.894872	0.0379254	8	[Error: < 100 cases or controls]	NA	NA	Vertiginous syndromes and other disorders of vestibular system	sense organs
386.1	rs1801725_T	NA	NA	NA	NA	NA	logistic	9177	16	9161	0.900528	0.0379754	7	[Error: < 100 cases or controls]	NA	NA	Meniere's disease	sense organs
386.2	rs1801725_T	NA	NA	NA	NA	NA	logistic	9225	64	9161	0.90001	0.0378862	7	[Error: < 100 cases or controls]	NA	NA	Peripheral or central vertigo	sense organs
386.21	rs1801725_T	NA	NA	NA	NA	NA	logistic	9168	7	9161	0.902298	0.0379581	7	[Error: < 100 cases or controls]	NA	NA	Central origin vertigo	sense organs
386.3	rs1801725_T	NA	NA	NA	NA	NA	logistic	9168	7	9161	0.89961	0.0380127	7	[Error: < 100 cases or controls]	NA	NA	Labyrinthitis	sense organs
388	rs1801725_T	NA	NA	NA	NA	NA	logistic	9879	16	9863	0.928681	0.0370989	7	[Error: < 100 cases or controls]	NA	NA	Other disorders of ear	sense organs
389.2	rs1801725_T	NA	NA	NA	NA	NA	logistic	9946	83	9863	0.914636	0.0373014	7	[Error: < 100 cases or controls]	NA	NA	Conductive hearing loss	sense organs
389.3	rs1801725_T	NA	NA	NA	NA	NA	logistic	9864	1	9863	0.931548	0.0370539	7	[Error: < 100 cases or controls]	NA	NA	Degenerative and vascular disorders of ear	sense organs
389.4	rs1801725_T	NA	NA	NA	NA	NA	logistic	9939	76	9863	0.927076	0.0370259	7	[Error: < 100 cases or controls]	NA	NA	Tinnitus	sense organs
389.5	rs1801725_T	NA	NA	NA	NA	NA	logistic	9874	11	9863	0.932262	0.0370164	7	[Error: < 100 cases or controls]	NA	NA	Disorders of acoustic nerve	sense organs
394.1	rs1801725_T	NA	NA	NA	NA	NA	logistic	8975	43	8932	0.904135	0.0383287	8	[Error: < 100 cases or controls]	NA	NA	Mitral valve stenosis and aortic valve stenosis	circulatory system
394.2	rs1801725_T	NA	NA	NA	NA	NA	logistic	8966	34	8932	0.905868	0.0383114	8	[Error: < 100 cases or controls]	NA	NA	Mitral valve disease	circulatory system
394.3	rs1801725_T	NA	NA	NA	NA	NA	logistic	8936	4	8932	0.917979	0.0381043	8	[Error: < 100 cases or controls]	NA	NA	Aortic valve disease	circulatory system
394.4	rs1801725_T	NA	NA	NA	NA	NA	logistic	8941	9	8932	0.913611	0.0381948	8	[Error: < 100 cases or controls]	NA	NA	Acute rheumatic heart disease	circulatory system
395.3	rs1801725_T	NA	NA	NA	NA	NA	logistic	9023	91	8932	0.911391	0.0380694	8	[Error: < 100 cases or controls]	NA	NA	Nonrheumatic tricuspid valve disorders	circulatory system
395.4	rs1801725_T	NA	NA	NA	NA	NA	logistic	8971	39	8932	0.911471	0.0381786	8	[Error: < 100 cases or controls]	NA	NA	Nonrheumatic pulmonary valve disorders	circulatory system
395.6	rs1801725_T	NA	NA	NA	NA	NA	logistic	9026	94	8932	0.906592	0.0381675	8	[Error: < 100 cases or controls]	NA	NA	Heart valve replaced	circulatory system
411.41	rs1801725_T	NA	NA	NA	NA	NA	logistic	8798	10	8788	0.915073	0.0396681	8	[Error: < 100 cases or controls]	NA	NA	Aneurysm and dissection of heart	circulatory system
411.9	rs1801725_T	NA	NA	NA	NA	NA	logistic	8805	17	8788	0.910795	0.0397501	8	[Error: < 100 cases or controls]	NA	NA	Other acute and subacute forms of ischemic heart disease	circulatory system
414.2	rs1801725_T	NA	NA	NA	NA	NA	logistic	8813	25	8788	0.918878	0.0395439	8	[Error: < 100 cases or controls]	NA	NA	ASCVD	circulatory system
415.21	rs1801725_T	NA	NA	NA	NA	NA	logistic	8941	83	8858	0.863759	0.0391455	8	[Error: < 100 cases or controls]	NA	NA	Primary pulmonary hypertension	circulatory system
420.1	rs1801725_T	NA	NA	NA	NA	NA	logistic	9840	19	9821	0.791831	0.0382622	8	[Error: < 100 cases or controls]	NA	NA	Myocarditis	circulatory system
420.21	rs1801725_T	NA	NA	NA	NA	NA	logistic	9848	27	9821	0.793157	0.0382311	8	[Error: < 100 cases or controls]	NA	NA	Acute pericarditis	circulatory system
420.22	rs1801725_T	NA	NA	NA	NA	NA	logistic	9845	24	9821	0.788276	0.0382936	8	[Error: < 100 cases or controls]	NA	NA	Chronic pericarditis	circulatory system
420.3	rs1801725_T	NA	NA	NA	NA	NA	logistic	9879	58	9821	0.780667	0.0383136	8	[Error: < 100 cases or controls]	NA	NA	Endocarditis	circulatory system
425.11	rs1801725_T	NA	NA	NA	NA	NA	logistic	9845	24	9821	0.788276	0.0382936	8	[Error: < 100 cases or controls]	NA	NA	Hypertrophic obstructive cardiomyopathy	circulatory system
425.12	rs1801725_T	NA	NA	NA	NA	NA	logistic	9845	24	9821	0.796986	0.038192	8	[Error: < 100 cases or controls]	NA	NA	Other hypertrophic cardiomyopathy	circulatory system
425.8	rs1801725_T	NA	NA	NA	NA	NA	logistic	9828	7	9821	0.789829	0.0383089	8	[Error: < 100 cases or controls]	NA	NA	Other cardiomyopathy	circulatory system
426.21	rs1801725_T	NA	NA	NA	NA	NA	logistic	7212	24	7188	0.934415	0.0392402	7	[Error: < 100 cases or controls]	NA	NA	First degree AV block	circulatory system
426.22	rs1801725_T	NA	NA	NA	NA	NA	logistic	7199	11	7188	0.933267	0.039311	7	[Error: < 100 cases or controls]	NA	NA	Mobitz II AV block	circulatory system
426.23	rs1801725_T	NA	NA	NA	NA	NA	logistic	7220	32	7188	0.935113	0.0391967	7	[Error: < 100 cases or controls]	NA	NA	Second degree AV block	circulatory system
426.24	rs1801725_T	NA	NA	NA	NA	NA	logistic	7252	64	7188	0.931105	0.0392306	7	[Error: < 100 cases or controls]	NA	NA	Atrioventricular block, complete	circulatory system
426.25	rs1801725_T	NA	NA	NA	NA	NA	logistic	7194	6	7188	0.935088	0.0392688	7	[Error: < 100 cases or controls]	NA	NA	Other heart block	circulatory system
426.3	rs1801725_T	NA	NA	NA	NA	NA	logistic	7278	90	7188	0.928772	0.0392278	7	[Error: < 100 cases or controls]	NA	NA	Bundle branch block	circulatory system
426.31	rs1801725_T	NA	NA	NA	NA	NA	logistic	7224	36	7188	0.928522	0.0393826	7	[Error: < 100 cases or controls]	NA	NA	Right bundle branch block	circulatory system
426.32	rs1801725_T	NA	NA	NA	NA	NA	logistic	7240	52	7188	0.932341	0.0392265	7	[Error: < 100 cases or controls]	NA	NA	Left bundle branch block	circulatory system
426.4	rs1801725_T	NA	NA	NA	NA	NA	logistic	7203	15	7188	0.935867	0.0392198	7	[Error: < 100 cases or controls]	NA	NA	Anomalous atrioventricular excitation	circulatory system
426.7	rs1801725_T	NA	NA	NA	NA	NA	logistic	7238	50	7188	0.936657	0.0390992	7	[Error: < 100 cases or controls]	NA	NA	Abnormal electrocardiogram [ECG] [EKG]	circulatory system
426.8	rs1801725_T	NA	NA	NA	NA	NA	logistic	7216	28	7188	0.930161	0.039357	7	[Error: < 100 cases or controls]	NA	NA	Other cardiac conduction disorders	circulatory system
427.41	rs1801725_T	NA	NA	NA	NA	NA	logistic	7228	40	7188	0.926473	0.03943	7	[Error: < 100 cases or controls]	NA	NA	Ventricular fibrillation and flutter	circulatory system
427.42	rs1801725_T	NA	NA	NA	NA	NA	logistic	7269	81	7188	0.932632	0.0391388	7	[Error: < 100 cases or controls]	NA	NA	Cardiac arrest	circulatory system
427.61	rs1801725_T	NA	NA	NA	NA	NA	logistic	7212	24	7188	0.934415	0.0392402	7	[Error: < 100 cases or controls]	NA	NA	Supraventricular premature beats	circulatory system
429.2	rs1801725_T	NA	NA	NA	NA	NA	logistic	9002	8	8994	0.744892	0.0393246	8	[Error: < 100 cases or controls]	NA	NA	Abnormal function study of cardiovascular system	circulatory system
429.9	rs1801725_T	NA	NA	NA	NA	NA	logistic	9036	42	8994	0.736084	0.0393426	8	[Error: < 100 cases or controls]	NA	NA	Cardiac complications, not elsewhere classified	circulatory system
430.1	rs1801725_T	NA	NA	NA	NA	NA	logistic	9372	52	9320	0.829494	0.0387324	8	[Error: < 100 cases or controls]	NA	NA	Subarachnoid hemorrhage	circulatory system
430.2	rs1801725_T	NA	NA	NA	NA	NA	logistic	9415	95	9320	0.832035	0.0386086	8	[Error: < 100 cases or controls]	NA	NA	Intracerebral hemorrhage	circulatory system
430.3	rs1801725_T	NA	NA	NA	NA	NA	logistic	9362	42	9320	0.831892	0.0387204	8	[Error: < 100 cases or controls]	NA	NA	Subdural hemorrhage	circulatory system
433.11	rs1801725_T	NA	NA	NA	NA	NA	logistic	9359	39	9320	0.831444	0.0387328	8	[Error: < 100 cases or controls]	NA	NA	Occlusion of cerebral arteries, with cerebral infarction	circulatory system
433.12	rs1801725_T	NA	NA	NA	NA	NA	logistic	9358	38	9320	0.831294	0.0387369	8	[Error: < 100 cases or controls]	NA	NA	Cerebral atherosclerosis	circulatory system
433.32	rs1801725_T	NA	NA	NA	NA	NA	logistic	9328	8	9320	0.834562	0.0387543	8	[Error: < 100 cases or controls]	NA	NA	Moyamoya disease	circulatory system
433.5	rs1801725_T	NA	NA	NA	NA	NA	logistic	9374	54	9320	0.825853	0.0387775	8	[Error: < 100 cases or controls]	NA	NA	Cerebral aneurysm	circulatory system
440.1	rs1801725_T	NA	NA	NA	NA	NA	logistic	9424	26	9398	0.908345	0.0384656	8	[Error: < 100 cases or controls]	NA	NA	Atherosclerosis of renal artery	circulatory system
440.21	rs1801725_T	NA	NA	NA	NA	NA	logistic	9465	67	9398	0.91217	0.038299	8	[Error: < 100 cases or controls]	NA	NA	Atherosclerosis of native arteries of the extremities with ulceration or gangrene	circulatory system
440.22	rs1801725_T	NA	NA	NA	NA	NA	logistic	9460	62	9398	0.914104	0.0382664	8	[Error: < 100 cases or controls]	NA	NA	Atherosclerosis of native arteries of the extremities with intermittent claudication	circulatory system
440.9	rs1801725_T	NA	NA	NA	NA	NA	logistic	9444	46	9398	0.91023	0.0383842	8	[Error: < 100 cases or controls]	NA	NA	Atherosclerosis of aorta	circulatory system
441	rs1801725_T	NA	NA	NA	NA	NA	logistic	9440	42	9398	0.909855	0.0384004	8	[Error: < 100 cases or controls]	NA	NA	Vascular insufficiency of intestine	circulatory system
441.1	rs1801725_T	NA	NA	NA	NA	NA	logistic	9418	20	9398	0.907773	0.0384901	8	[Error: < 100 cases or controls]	NA	NA	Acute vascular insufficiency of intestine	circulatory system
441.2	rs1801725_T	NA	NA	NA	NA	NA	logistic	9403	5	9398	0.911295	0.0384452	8	[Error: < 100 cases or controls]	NA	NA	Chronic vascular insufficiency of intestine	circulatory system
442.1	rs1801725_T	NA	NA	NA	NA	NA	logistic	9481	83	9398	0.906276	0.0383926	8	[Error: < 100 cases or controls]	NA	NA	Aortic aneurysm	circulatory system
442.11	rs1801725_T	NA	NA	NA	NA	NA	logistic	9438	40	9398	0.909668	0.0384086	8	[Error: < 100 cases or controls]	NA	NA	Abdominal aortic aneurysm	circulatory system
442.2	rs1801725_T	NA	NA	NA	NA	NA	logistic	9405	7	9398	0.91148	0.038437	8	[Error: < 100 cases or controls]	NA	NA	Aneurysm of iliac artery	circulatory system
442.3	rs1801725_T	NA	NA	NA	NA	NA	logistic	9410	12	9398	0.911943	0.0384166	8	[Error: < 100 cases or controls]	NA	NA	Aneurysm of artery of lower extremity	circulatory system
442.4	rs1801725_T	NA	NA	NA	NA	NA	logistic	9409	11	9398	0.909405	0.0384738	8	[Error: < 100 cases or controls]	NA	NA	Arterial dissection	circulatory system
442.8	rs1801725_T	NA	NA	NA	NA	NA	logistic	9418	20	9398	0.907773	0.0384901	8	[Error: < 100 cases or controls]	NA	NA	Aneurysm of other specified artery	circulatory system
443.1	rs1801725_T	NA	NA	NA	NA	NA	logistic	9432	34	9398	0.909103	0.038433	8	[Error: < 100 cases or controls]	NA	NA	Raynaud's syndrome	circulatory system
443.7	rs1801725_T	NA	NA	NA	NA	NA	logistic	9452	54	9398	0.910973	0.0383517	8	[Error: < 100 cases or controls]	NA	NA	Peripheral angiopathy in diseases classified elsewhere	circulatory system
443.8	rs1801725_T	NA	NA	NA	NA	NA	logistic	9413	15	9398	0.907293	0.0385106	8	[Error: < 100 cases or controls]	NA	NA	Other specified peripheral vascular diseases	circulatory system
444	rs1801725_T	NA	NA	NA	NA	NA	logistic	9446	48	9398	0.907946	0.038429	8	[Error: < 100 cases or controls]	NA	NA	Arterial embolism and thrombosis	circulatory system
444.1	rs1801725_T	NA	NA	NA	NA	NA	logistic	9416	18	9398	0.912495	0.0383921	8	[Error: < 100 cases or controls]	NA	NA	Arterial embolism and thrombosis of lower extremity artery	circulatory system
444.2	rs1801725_T	NA	NA	NA	NA	NA	logistic	9400	2	9398	0.911016	0.0384574	8	[Error: < 100 cases or controls]	NA	NA	Embolism and thrombosis of abdominal aorta	circulatory system
444.5	rs1801725_T	NA	NA	NA	NA	NA	logistic	9399	1	9398	0.910923	0.0384615	8	[Error: < 100 cases or controls]	NA	NA	Atheroembolism	circulatory system
446	rs1801725_T	NA	NA	NA	NA	NA	logistic	9466	68	9398	0.909832	0.0383478	8	[Error: < 100 cases or controls]	NA	NA	Polyarteritis nodosa and allied conditions	circulatory system
446.1	rs1801725_T	NA	NA	NA	NA	NA	logistic	9399	1	9398	0.910923	0.0384615	8	[Error: < 100 cases or controls]	NA	NA	Thromboangiitis obliterans	circulatory system
446.2	rs1801725_T	NA	NA	NA	NA	NA	logistic	9409	11	9398	0.91185	0.0384207	8	[Error: < 100 cases or controls]	NA	NA	Acute febrile mucocutaneous lymph node syndrome (Kawasaki disease)	circulatory system
446.3	rs1801725_T	NA	NA	NA	NA	NA	logistic	9410	12	9398	0.909499	0.0384697	8	[Error: < 100 cases or controls]	NA	NA	Hypersensitivity angiitis	circulatory system
446.4	rs1801725_T	NA	NA	NA	NA	NA	logistic	9403	5	9398	0.908837	0.0384984	8	[Error: < 100 cases or controls]	NA	NA	Wegener's granulomatosis	circulatory system
446.5	rs1801725_T	NA	NA	NA	NA	NA	logistic	9410	12	9398	0.911943	0.0384166	8	[Error: < 100 cases or controls]	NA	NA	Giant cell arteritis	circulatory system
446.6	rs1801725_T	NA	NA	NA	NA	NA	logistic	9402	4	9398	0.911202	0.0384493	8	[Error: < 100 cases or controls]	NA	NA	Polyarteritis nodosa	circulatory system
446.7	rs1801725_T	NA	NA	NA	NA	NA	logistic	9399	1	9398	0.910923	0.0384615	8	[Error: < 100 cases or controls]	NA	NA	Takayasu's disease	circulatory system
446.8	rs1801725_T	NA	NA	NA	NA	NA	logistic	9413	15	9398	0.909781	0.0384575	8	[Error: < 100 cases or controls]	NA	NA	Thrombotic microangiopathy	circulatory system
446.9	rs1801725_T	NA	NA	NA	NA	NA	logistic	9417	19	9398	0.910157	0.0384411	8	[Error: < 100 cases or controls]	NA	NA	Arteritis NOS	circulatory system
447	rs1801725_T	NA	NA	NA	NA	NA	logistic	9492	94	9398	0.894178	0.0386115	8	[Error: < 100 cases or controls]	NA	NA	Other disorders of arteries and arterioles	circulatory system
447.1	rs1801725_T	NA	NA	NA	NA	NA	logistic	9414	16	9398	0.909875	0.0384534	8	[Error: < 100 cases or controls]	NA	NA	Stricture of artery	circulatory system
447.7	rs1801725_T	NA	NA	NA	NA	NA	logistic	9434	36	9398	0.901653	0.0385838	8	[Error: < 100 cases or controls]	NA	NA	Aortic ectasia	circulatory system
448	rs1801725_T	NA	NA	NA	NA	NA	logistic	9404	6	9398	0.911388	0.0384411	8	[Error: < 100 cases or controls]	NA	NA	Disease of capillaries	circulatory system
451	rs1801725_T	NA	NA	NA	NA	NA	logistic	8614	59	8555	0.615205	0.0388321	7	[Error: < 100 cases or controls]	NA	NA	Phlebitis and thrombophlebitis	circulatory system
451.2	rs1801725_T	NA	NA	NA	NA	NA	logistic	8586	31	8555	0.607773	0.0389588	7	[Error: < 100 cases or controls]	NA	NA	Phlebitis and thrombophlebitis of lower extremities	circulatory system
452.1	rs1801725_T	NA	NA	NA	NA	NA	logistic	8566	11	8555	0.609315	0.0389914	7	[Error: < 100 cases or controls]	NA	NA	Iatrogenic pulmonary embolism and infarction	circulatory system
452.8	rs1801725_T	NA	NA	NA	NA	NA	logistic	8559	4	8555	0.614315	0.0389648	7	[Error: < 100 cases or controls]	NA	NA	Postphlebitic syndrome	circulatory system
453	rs1801725_T	NA	NA	NA	NA	NA	logistic	8560	5	8555	0.61458	0.0389603	7	[Error: < 100 cases or controls]	NA	NA	Chronic venous hypertension	circulatory system
454	rs1801725_T	NA	NA	NA	NA	NA	logistic	8627	72	8555	0.604941	0.0388895	7	[Error: < 100 cases or controls]	NA	NA	Varicose veins	circulatory system
454.1	rs1801725_T	NA	NA	NA	NA	NA	logistic	8608	53	8555	0.599837	0.0389754	7	[Error: < 100 cases or controls]	NA	NA	Varicose veins of lower extremity	circulatory system
454.11	rs1801725_T	NA	NA	NA	NA	NA	logistic	8595	40	8555	0.596315	0.0390343	7	[Error: < 100 cases or controls]	NA	NA	Varicose veins of lower extremity, symptomtic	circulatory system
456	rs1801725_T	NA	NA	NA	NA	NA	logistic	8634	79	8555	0.557142	0.0392634	7	[Error: < 100 cases or controls]	NA	NA	Chronic venous insufficiency [CVI]	circulatory system
457.2	rs1801725_T	NA	NA	NA	NA	NA	logistic	8619	64	8555	0.609691	0.0388676	7	[Error: < 100 cases or controls]	NA	NA	Encounter for long-term (current) use of antiplatelets/antithrombotics	circulatory system
458.2	rs1801725_T	NA	NA	NA	NA	NA	logistic	9190	31	9159	0.897853	0.039173	8	[Error: < 100 cases or controls]	NA	NA	Iatrogenic hypotension	circulatory system
459.1	rs1801725_T	NA	NA	NA	NA	NA	logistic	9194	35	9159	0.900976	0.0391016	8	[Error: < 100 cases or controls]	NA	NA	Hemorrhage NOS	circulatory system
459.7	rs1801725_T	NA	NA	NA	NA	NA	logistic	9167	8	9159	0.89538	0.0392713	8	[Error: < 100 cases or controls]	NA	NA	Blood vessel replaced	circulatory system
465.4	rs1801725_T	NA	NA	NA	NA	NA	logistic	6569	29	6540	0.24325	0.0372203	4	[Error: < 100 cases or controls]	NA	NA	Acute laryngitis and tracheitis	respiratory
471	rs1801725_T	NA	NA	NA	NA	NA	logistic	7002	34	6968	0.953577	0.0377035	5	[Error: < 100 cases or controls]	NA	NA	Nasal polyps	respiratory
473.1	rs1801725_T	NA	NA	NA	NA	NA	logistic	6985	17	6968	0.96079	0.0374374	5	[Error: < 100 cases or controls]	NA	NA	Chronic laryngitis	respiratory
473.3	rs1801725_T	NA	NA	NA	NA	NA	logistic	7004	36	6968	0.958751	0.0374786	5	[Error: < 100 cases or controls]	NA	NA	Paralysis/spasm of vocal cords or larynx	respiratory
474.1	rs1801725_T	NA	NA	NA	NA	NA	logistic	6990	22	6968	0.961075	0.0374106	5	[Error: < 100 cases or controls]	NA	NA	Acute tonsillitis	respiratory
475.9	rs1801725_T	NA	NA	NA	NA	NA	logistic	7029	61	6968	0.955322	0.0375587	5	[Error: < 100 cases or controls]	NA	NA	Postnasal drip	respiratory
478	rs1801725_T	NA	NA	NA	NA	NA	logistic	7044	76	6968	0.959518	0.0373367	5	[Error: < 100 cases or controls]	NA	NA	Throat pain	respiratory
480.11	rs1801725_T	NA	NA	NA	NA	NA	logistic	8015	78	7937	0.709814	0.0393637	7	[Error: < 100 cases or controls]	NA	NA	Pneumococcal pneumonia	respiratory
480.12	rs1801725_T	NA	NA	NA	NA	NA	logistic	7962	25	7937	0.709336	0.0395001	7	[Error: < 100 cases or controls]	NA	NA	Pseudomonal pneumonia	respiratory
480.13	rs1801725_T	NA	NA	NA	NA	NA	logistic	7953	16	7937	0.71324	0.039482	7	[Error: < 100 cases or controls]	NA	NA	MRSA pneumonia	respiratory
480.2	rs1801725_T	NA	NA	NA	NA	NA	logistic	7965	28	7937	0.70396	0.039548	7	[Error: < 100 cases or controls]	NA	NA	Viral pneumonia	respiratory
480.3	rs1801725_T	NA	NA	NA	NA	NA	logistic	7974	37	7937	0.699989	0.0395661	7	[Error: < 100 cases or controls]	NA	NA	Pneumonia due to fungus (mycoses)	respiratory
480.5	rs1801725_T	NA	NA	NA	NA	NA	logistic	7970	33	7937	0.717235	0.0393977	7	[Error: < 100 cases or controls]	NA	NA	Bronchopneumonia and lung abscess	respiratory
495.11	rs1801725_T	NA	NA	NA	NA	NA	logistic	8081	40	8041	0.726495	0.0376191	6	[Error: < 100 cases or controls]	NA	NA	Chronic obstructive asthma with exacerbation	respiratory
496.3	rs1801725_T	NA	NA	NA	NA	NA	logistic	8086	45	8041	0.721739	0.0376577	6	[Error: < 100 cases or controls]	NA	NA	Bronchiectasis	respiratory
498	rs1801725_T	NA	NA	NA	NA	NA	logistic	8084	43	8041	0.732923	0.0375433	6	[Error: < 100 cases or controls]	NA	NA	Acute bronchospasm	respiratory
499	rs1801725_T	NA	NA	NA	NA	NA	logistic	10758	10	10748	0.785731	0.0377394	8	[Error: < 100 cases or controls]	NA	NA	Cystic fibrosis	respiratory
500	rs1801725_T	NA	NA	NA	NA	NA	logistic	8003	5	7998	0.905115	0.0392978	8	[Error: < 100 cases or controls]	NA	NA	Lung disease due to external agents	respiratory
500.1	rs1801725_T	NA	NA	NA	NA	NA	NA	7998	NA	NA	NA	NA	8	[Error: non-varying phenotype or genotype]	NA	NA	Extrinsic allergic alveolitis	respiratory
500.2	rs1801725_T	NA	NA	NA	NA	NA	logistic	7999	1	7998	0.904677	0.0393174	8	[Error: < 100 cases or controls]	NA	NA	Pneumoconiosis	respiratory
502	rs1801725_T	NA	NA	NA	NA	NA	logistic	8068	70	7998	0.900941	0.0392291	8	[Error: < 100 cases or controls]	NA	NA	Postinflammatory pulmonary fibrosis	respiratory
504	rs1801725_T	NA	NA	NA	NA	NA	logistic	8055	57	7998	0.902359	0.0392303	8	[Error: < 100 cases or controls]	NA	NA	Other alveolar and parietoalveolar pneumonopathy	respiratory
504.1	rs1801725_T	NA	NA	NA	NA	NA	logistic	8021	23	7998	0.901425	0.0393342	8	[Error: < 100 cases or controls]	NA	NA	Idiopathic fibrosing alveolitis	respiratory
505	rs1801725_T	NA	NA	NA	NA	NA	logistic	8086	88	7998	0.902944	0.0391417	8	[Error: < 100 cases or controls]	NA	NA	Other pulmonary inflamation or edema	respiratory
509.5	rs1801725_T	NA	NA	NA	NA	NA	logistic	8006	8	7998	0.905443	0.039283	8	[Error: < 100 cases or controls]	NA	NA	Respiratory arrest	respiratory
510.2	rs1801725_T	NA	NA	NA	NA	NA	logistic	9399	22	9377	0.731191	0.0386211	7	[Error: < 100 cases or controls]	NA	NA	Lung transplant	respiratory
513.31	rs1801725_T	NA	NA	NA	NA	NA	logistic	9836	38	9798	0.754204	0.0386844	8	[Error: < 100 cases or controls]	NA	NA	Apnea	respiratory
513.32	rs1801725_T	NA	NA	NA	NA	NA	logistic	9817	19	9798	0.76033	0.0386574	8	[Error: < 100 cases or controls]	NA	NA	Orthopnea	respiratory
513.8	rs1801725_T	NA	NA	NA	NA	NA	logistic	9830	32	9798	0.762715	0.0386063	8	[Error: < 100 cases or controls]	NA	NA	Disorders of diaphragm	respiratory
514.1	rs1801725_T	NA	NA	NA	NA	NA	logistic	9795	9	9786	0.884431	0.0381827	8	[Error: < 100 cases or controls]	NA	NA	Abnormal results of function study of pulmonary system	respiratory
519.1	rs1801725_T	NA	NA	NA	NA	NA	logistic	9654	21	9633	0.697362	0.0384297	8	[Error: < 100 cases or controls]	NA	NA	Tracheostomy complications	respiratory
519.2	rs1801725_T	NA	NA	NA	NA	NA	logistic	9650	17	9633	0.707585	0.038342	8	[Error: < 100 cases or controls]	NA	NA	Respiratory complications	respiratory
519.8	rs1801725_T	NA	NA	NA	NA	NA	logistic	9694	61	9633	0.694725	0.0383743	8	[Error: < 100 cases or controls]	NA	NA	Other diseases of respiratory system, NEC	respiratory
520	rs1801725_T	NA	NA	NA	NA	NA	logistic	9440	86	9354	0.886131	0.0377119	7	[Error: < 100 cases or controls]	NA	NA	Disorders of tooth development	digestive
520.1	rs1801725_T	NA	NA	NA	NA	NA	logistic	9358	4	9354	0.891692	0.0377752	7	[Error: < 100 cases or controls]	NA	NA	Hereditary disturbances in tooth structure	digestive
520.2	rs1801725_T	NA	NA	NA	NA	NA	logistic	9436	82	9354	0.885691	0.0377279	7	[Error: < 100 cases or controls]	NA	NA	Disturbances in tooth eruption	digestive
521.2	rs1801725_T	NA	NA	NA	NA	NA	logistic	9356	2	9354	0.891478	0.0377832	7	[Error: < 100 cases or controls]	NA	NA	Dental abrasion, erosion and attrition	digestive
521.4	rs1801725_T	NA	NA	NA	NA	NA	NA	9354	NA	NA	NA	NA	7	[Error: non-varying phenotype or genotype]	NA	NA	Tooth complications likely association with other diseases	digestive
522	rs1801725_T	NA	NA	NA	NA	NA	logistic	9424	70	9354	0.881364	0.0378289	7	[Error: < 100 cases or controls]	NA	NA	Diseases of pulp and periapical tissues	digestive
522.1	rs1801725_T	NA	NA	NA	NA	NA	logistic	9355	1	9354	0.891372	0.0377873	7	[Error: < 100 cases or controls]	NA	NA	Pulpitis and necrosis of tooth pulp	digestive
522.5	rs1801725_T	NA	NA	NA	NA	NA	logistic	9423	69	9354	0.881251	0.037833	7	[Error: < 100 cases or controls]	NA	NA	Periapical abscess	digestive
523.1	rs1801725_T	NA	NA	NA	NA	NA	logistic	9445	91	9354	0.930391	0.0379037	7	[Error: < 100 cases or controls]	NA	NA	Gingivitis	digestive
523.3	rs1801725_T	NA	NA	NA	NA	NA	logistic	9395	41	9354	0.892784	0.0376796	7	[Error: < 100 cases or controls]	NA	NA	Periodontitis (acute or chronic)	digestive
523.31	rs1801725_T	NA	NA	NA	NA	NA	logistic	9385	31	9354	0.891726	0.0377198	7	[Error: < 100 cases or controls]	NA	NA	Acute periodontitis	digestive
523.32	rs1801725_T	NA	NA	NA	NA	NA	logistic	9357	3	9354	0.891585	0.0377792	7	[Error: < 100 cases or controls]	NA	NA	Chronic periodontitis	digestive
524	rs1801725_T	NA	NA	NA	NA	NA	logistic	9432	78	9354	0.885249	0.0377439	7	[Error: < 100 cases or controls]	NA	NA	Dentofacial anomalies, including malocclusion	digestive
524.3	rs1801725_T	NA	NA	NA	NA	NA	logistic	9428	74	9354	0.884806	0.0377599	7	[Error: < 100 cases or controls]	NA	NA	Anomalies of tooth position/malocclusion	digestive
525.1	rs1801725_T	NA	NA	NA	NA	NA	logistic	9392	38	9354	0.880747	0.0379046	7	[Error: < 100 cases or controls]	NA	NA	Loss of teeth or edentulism	digestive
525.2	rs1801725_T	NA	NA	NA	NA	NA	logistic	9355	1	9354	0.891372	0.0377873	7	[Error: < 100 cases or controls]	NA	NA	Atrophy of edentulous alveolar ridge	digestive
526	rs1801725_T	NA	NA	NA	NA	NA	logistic	9434	80	9354	0.882496	0.0377888	7	[Error: < 100 cases or controls]	NA	NA	Diseases of the jaws	digestive
526.1	rs1801725_T	NA	NA	NA	NA	NA	logistic	9361	7	9354	0.892011	0.0377631	7	[Error: < 100 cases or controls]	NA	NA	Cysts of the jaws	digestive
526.3	rs1801725_T	NA	NA	NA	NA	NA	logistic	9372	18	9354	0.884499	0.0378788	7	[Error: < 100 cases or controls]	NA	NA	Anomalies of jaw size/symmetry	digestive
526.4	rs1801725_T	NA	NA	NA	NA	NA	logistic	9369	15	9354	0.890015	0.0377842	7	[Error: < 100 cases or controls]	NA	NA	Temporomandibular joint disorders	digestive
526.41	rs1801725_T	NA	NA	NA	NA	NA	logistic	9365	11	9354	0.889583	0.0378003	7	[Error: < 100 cases or controls]	NA	NA	Temporomandibular joint disorder, unspecified	digestive
526.42	rs1801725_T	NA	NA	NA	NA	NA	logistic	9355	1	9354	0.891372	0.0377873	7	[Error: < 100 cases or controls]	NA	NA	Arthralgia/ankylosis of temporomandibular joint	digestive
526.5	rs1801725_T	NA	NA	NA	NA	NA	logistic	9370	16	9354	0.892964	0.0377268	7	[Error: < 100 cases or controls]	NA	NA	Inflammatory conditions of jaw	digestive
526.8	rs1801725_T	NA	NA	NA	NA	NA	logistic	9355	1	9354	0.891372	0.0377873	7	[Error: < 100 cases or controls]	NA	NA	Exostosis of jaw	digestive
526.9	rs1801725_T	NA	NA	NA	NA	NA	logistic	9360	6	9354	0.891905	0.0377671	7	[Error: < 100 cases or controls]	NA	NA	Jaw disease NOS	digestive
527	rs1801725_T	NA	NA	NA	NA	NA	logistic	10172	89	10083	0.866967	0.0377507	8	[Error: < 100 cases or controls]	NA	NA	Diseases of the salivary glands	digestive
527.1	rs1801725_T	NA	NA	NA	NA	NA	logistic	10084	1	10083	0.86914	0.0378818	8	[Error: < 100 cases or controls]	NA	NA	Hypertrophy of salivary gland	digestive
527.2	rs1801725_T	NA	NA	NA	NA	NA	logistic	10110	27	10083	0.869071	0.0378338	8	[Error: < 100 cases or controls]	NA	NA	Sialoadenitis	digestive
527.7	rs1801725_T	NA	NA	NA	NA	NA	logistic	10136	53	10083	0.865856	0.0378354	8	[Error: < 100 cases or controls]	NA	NA	Disturbance of salivary secretion	digestive
527.8	rs1801725_T	NA	NA	NA	NA	NA	logistic	10088	5	10083	0.869609	0.0378668	8	[Error: < 100 cases or controls]	NA	NA	Other specified diseases of the salivary glands	digestive
528.1	rs1801725_T	NA	NA	NA	NA	NA	logistic	10138	55	10083	0.875352	0.03768	8	[Error: < 100 cases or controls]	NA	NA	Stomatitis and mucositis	digestive
528.11	rs1801725_T	NA	NA	NA	NA	NA	logistic	10095	12	10083	0.870427	0.0378405	8	[Error: < 100 cases or controls]	NA	NA	Stomatitis and mucositis (ulcerative)	digestive
528.12	rs1801725_T	NA	NA	NA	NA	NA	logistic	10096	13	10083	0.870543	0.0378368	8	[Error: < 100 cases or controls]	NA	NA	Oral aphthae	digestive
528.3	rs1801725_T	NA	NA	NA	NA	NA	logistic	10110	27	10083	0.869071	0.0378338	8	[Error: < 100 cases or controls]	NA	NA	Cellulitis and abscess of oral soft tissues	digestive
528.4	rs1801725_T	NA	NA	NA	NA	NA	logistic	10087	4	10083	0.869492	0.0378705	8	[Error: < 100 cases or controls]	NA	NA	Cysts of oral soft tissues	digestive
528.41	rs1801725_T	NA	NA	NA	NA	NA	logistic	10086	3	10083	0.869375	0.0378743	8	[Error: < 100 cases or controls]	NA	NA	Cyst of the salivary gland	digestive
528.5	rs1801725_T	NA	NA	NA	NA	NA	logistic	10093	10	10083	0.867064	0.0378976	8	[Error: < 100 cases or controls]	NA	NA	Diseases of lips	digestive
528.6	rs1801725_T	NA	NA	NA	NA	NA	logistic	10088	5	10083	0.869609	0.0378668	8	[Error: < 100 cases or controls]	NA	NA	Leukoplakia of oral mucosa	digestive
528.7	rs1801725_T	NA	NA	NA	NA	NA	logistic	10088	5	10083	0.866469	0.0379163	8	[Error: < 100 cases or controls]	NA	NA	Sialolithiasis	digestive
529	rs1801725_T	NA	NA	NA	NA	NA	logistic	10108	25	10083	0.862482	0.0379402	8	[Error: < 100 cases or controls]	NA	NA	Diseases and other conditions of the tongue	digestive
529.1	rs1801725_T	NA	NA	NA	NA	NA	logistic	10091	8	10083	0.866826	0.0379051	8	[Error: < 100 cases or controls]	NA	NA	Glossitis	digestive
529.6	rs1801725_T	NA	NA	NA	NA	NA	logistic	10089	6	10083	0.866588	0.0379126	8	[Error: < 100 cases or controls]	NA	NA	Glossodynia	digestive
530.12	rs1801725_T	NA	NA	NA	NA	NA	logistic	7252	22	7230	0.844244	0.0396442	7	[Error: < 100 cases or controls]	NA	NA	Ulcer of esophagus	digestive
530.13	rs1801725_T	NA	NA	NA	NA	NA	logistic	7242	12	7230	0.838235	0.039768	7	[Error: < 100 cases or controls]	NA	NA	Barrett's esophagus	digestive
530.15	rs1801725_T	NA	NA	NA	NA	NA	logistic	7244	14	7230	0.83858	0.039757	7	[Error: < 100 cases or controls]	NA	NA	Eosinophilic esophagitis	digestive
530.2	rs1801725_T	NA	NA	NA	NA	NA	logistic	7285	55	7230	0.902549	0.0398765	7	[Error: < 100 cases or controls]	NA	NA	Esophageal bleeding (varices/hemorrhage)	digestive
530.3	rs1801725_T	NA	NA	NA	NA	NA	logistic	7298	68	7230	0.847642	0.0394629	7	[Error: < 100 cases or controls]	NA	NA	Stricture and stenosis of esophagus	digestive
530.5	rs1801725_T	NA	NA	NA	NA	NA	logistic	7262	32	7230	0.841652	0.0396585	7	[Error: < 100 cases or controls]	NA	NA	Disorders of esophageal motility	digestive
530.6	rs1801725_T	NA	NA	NA	NA	NA	logistic	7238	8	7230	0.846145	0.0396518	7	[Error: < 100 cases or controls]	NA	NA	Diverticulum of esophagus, acquired	digestive
530.7	rs1801725_T	NA	NA	NA	NA	NA	logistic	7239	9	7230	0.846311	0.0396464	7	[Error: < 100 cases or controls]	NA	NA	Gastroesophageal laceration-hemorrhage syndrome	digestive
530.9	rs1801725_T	NA	NA	NA	NA	NA	logistic	7285	55	7230	0.836906	0.0396706	7	[Error: < 100 cases or controls]	NA	NA	Heartburn	digestive
531.1	rs1801725_T	NA	NA	NA	NA	NA	logistic	10249	19	10230	0.738331	0.0380525	8	[Error: < 100 cases or controls]	NA	NA	Hemorrhage from gastrointestinal ulcer	digestive
531.2	rs1801725_T	NA	NA	NA	NA	NA	logistic	10265	35	10230	0.716032	0.0382367	8	[Error: < 100 cases or controls]	NA	NA	Gastric ulcer	digestive
531.3	rs1801725_T	NA	NA	NA	NA	NA	logistic	10253	23	10230	0.734109	0.0380864	8	[Error: < 100 cases or controls]	NA	NA	Duodenal ulcer	digestive
531.4	rs1801725_T	NA	NA	NA	NA	NA	logistic	10278	48	10230	0.738812	0.0379938	8	[Error: < 100 cases or controls]	NA	NA	Peptic ulcer, site unspecified	digestive
531.5	rs1801725_T	NA	NA	NA	NA	NA	logistic	10238	8	10230	0.736262	0.0380934	8	[Error: < 100 cases or controls]	NA	NA	Gastrojejunal ulcer	digestive
535.1	rs1801725_T	NA	NA	NA	NA	NA	logistic	9361	29	9332	0.759502	0.038404	6	[Error: < 100 cases or controls]	NA	NA	Acute gastritis	digestive
535.2	rs1801725_T	NA	NA	NA	NA	NA	logistic	9419	87	9332	0.82479	0.0386984	7	[Error: < 100 cases or controls]	NA	NA	Atrophic gastritis	digestive
535.6	rs1801725_T	NA	NA	NA	NA	NA	logistic	9359	27	9332	0.754153	0.0384656	7	[Error: < 100 cases or controls]	NA	NA	Duodenitis	digestive
535.8	rs1801725_T	NA	NA	NA	NA	NA	logistic	9409	77	9332	0.838786	0.0385269	7	[Error: < 100 cases or controls]	NA	NA	Other specified gastritis	digestive
535.9	rs1801725_T	NA	NA	NA	NA	NA	logistic	9404	72	9332	0.716126	0.0387601	7	[Error: < 100 cases or controls]	NA	NA	Gastritis and duodenitis, NOS	digestive
536.3	rs1801725_T	NA	NA	NA	NA	NA	logistic	9423	91	9332	0.829341	0.0386289	6	[Error: < 100 cases or controls]	NA	NA	Gastroparesis	digestive
536.7	rs1801725_T	NA	NA	NA	NA	NA	logistic	9403	71	9332	0.747516	0.0384452	6	[Error: < 100 cases or controls]	NA	NA	Complications of gastrostomy, colostomy and enterostomy	digestive
536.8	rs1801725_T	NA	NA	NA	NA	NA	logistic	9430	98	9332	0.732193	0.0385472	7	[Error: < 100 cases or controls]	NA	NA	Dyspepsia and other specified disorders of function of stomach	digestive
537.1	rs1801725_T	NA	NA	NA	NA	NA	logistic	9344	12	9332	0.751266	0.0385274	6	[Error: < 100 cases or controls]	NA	NA	Lesions of stomach and duodenum	digestive
540	rs1801725_T	NA	NA	NA	NA	NA	logistic	10702	59	10643	0.780999	0.0378901	8	[Error: < 100 cases or controls]	NA	NA	Appendiceal conditions	digestive
540.1	rs1801725_T	NA	NA	NA	NA	NA	logistic	10701	58	10643	0.780837	0.0378937	8	[Error: < 100 cases or controls]	NA	NA	Appendicitis	digestive
540.11	rs1801725_T	NA	NA	NA	NA	NA	logistic	10696	53	10643	0.780022	0.0379114	8	[Error: < 100 cases or controls]	NA	NA	Acute appendicitis	digestive
550.3	rs1801725_T	NA	NA	NA	NA	NA	logistic	9535	2	9533	0.593749	0.0383325	8	[Error: < 100 cases or controls]	NA	NA	Femoral hernia	digestive
550.5	rs1801725_T	NA	NA	NA	NA	NA	logistic	9620	87	9533	0.58203	0.0382536	8	[Error: < 100 cases or controls]	NA	NA	Ventral hernia	digestive
550.6	rs1801725_T	NA	NA	NA	NA	NA	logistic	9617	84	9533	0.706154	0.0384215	8	[Error: < 100 cases or controls]	NA	NA	Incisional hernia	digestive
555.2	rs1801725_T	NA	NA	NA	NA	NA	logistic	7774	92	7682	0.78547	0.0391047	6	[Error: < 100 cases or controls]	NA	NA	Ulcerative colitis	digestive
555.21	rs1801725_T	NA	NA	NA	NA	NA	logistic	7730	48	7682	0.781818	0.0392626	6	[Error: < 100 cases or controls]	NA	NA	Ulcerative colitis (chronic)	digestive
556	rs1801725_T	NA	NA	NA	NA	NA	logistic	7714	32	7682	0.783748	0.0392792	6	[Error: < 100 cases or controls]	NA	NA	Ulceration of the lower GI tract	digestive
556.1	rs1801725_T	NA	NA	NA	NA	NA	logistic	7703	21	7682	0.781535	0.0393353	6	[Error: < 100 cases or controls]	NA	NA	Ulceration of intestine	digestive
556.11	rs1801725_T	NA	NA	NA	NA	NA	logistic	7685	3	7682	0.783062	0.0393624	6	[Error: < 100 cases or controls]	NA	NA	Angiodysplasia of intestine (without mention of hemorrhage)	digestive
557	rs1801725_T	NA	NA	NA	NA	NA	logistic	7748	66	7682	0.780281	0.0392359	6	[Error: < 100 cases or controls]	NA	NA	Intestinal malabsorption (non-celiac)	digestive
557.1	rs1801725_T	NA	NA	NA	NA	NA	logistic	7685	3	7682	0.777873	0.0394275	6	[Error: < 100 cases or controls]	NA	NA	Celiac disease	digestive
559	rs1801725_T	NA	NA	NA	NA	NA	logistic	7718	36	7682	0.768847	0.0394532	6	[Error: < 100 cases or controls]	NA	NA	Ileostomy status	digestive
560.2	rs1801725_T	NA	NA	NA	NA	NA	logistic	7717	35	7682	0.784348	0.039264	7	[Error: < 100 cases or controls]	NA	NA	Impaction of intestine	digestive
560.3	rs1801725_T	NA	NA	NA	NA	NA	logistic	7718	36	7682	0.789624	0.0391941	6	[Error: < 100 cases or controls]	NA	NA	Peritoneal or intestinal adhesions	digestive
562.2	rs1801725_T	NA	NA	NA	NA	NA	logistic	7754	72	7682	0.776299	0.0392701	6	[Error: < 100 cases or controls]	NA	NA	Diverticulitis	digestive
564.9	rs1801725_T	NA	NA	NA	NA	NA	logistic	7700	18	7682	0.87053	0.0394156	6	[Error: < 100 cases or controls]	NA	NA	Personal history of diseases of digestive system	digestive
565.1	rs1801725_T	NA	NA	NA	NA	NA	logistic	9104	18	9086	0.861397	0.0388291	7	[Error: < 100 cases or controls]	NA	NA	Anal and rectal polyp	digestive
568.1	rs1801725_T	NA	NA	NA	NA	NA	logistic	9180	94	9086	0.839462	0.0389978	7	[Error: < 100 cases or controls]	NA	NA	Peritoneal adhesions (postoperative) (postinfection)	digestive
569.1	rs1801725_T	NA	NA	NA	NA	NA	logistic	9096	10	9086	0.853287	0.0389732	7	[Error: < 100 cases or controls]	NA	NA	Toxic gastroenteritis and colitis	digestive
571.6	rs1801725_T	NA	NA	NA	NA	NA	logistic	8868	14	8854	0.810846	0.0388475	8	[Error: < 100 cases or controls]	NA	NA	Primary biliary cirrhosis	digestive
571.81	rs1801725_T	NA	NA	NA	NA	NA	logistic	8916	62	8854	0.880264	0.0389188	8	[Error: < 100 cases or controls]	NA	NA	Portal hypertension	digestive
573.1	rs1801725_T	NA	NA	NA	NA	NA	logistic	8866	12	8854	0.819066	0.0387435	8	[Error: < 100 cases or controls]	NA	NA	Chronic passive congestion of liver	digestive
573.2	rs1801725_T	NA	NA	NA	NA	NA	logistic	8893	39	8854	0.801891	0.038907	8	[Error: < 100 cases or controls]	NA	NA	Liver replaced by transplant	digestive
573.3	rs1801725_T	NA	NA	NA	NA	NA	logistic	8904	50	8854	0.816795	0.0386905	8	[Error: < 100 cases or controls]	NA	NA	Hepatomegaly	digestive
573.4	rs1801725_T	NA	NA	NA	NA	NA	logistic	8892	38	8854	0.810526	0.0387989	8	[Error: < 100 cases or controls]	NA	NA	Acute and subacute necrosis of liver	digestive
573.6	rs1801725_T	NA	NA	NA	NA	NA	logistic	8909	55	8854	0.791071	0.0390055	8	[Error: < 100 cases or controls]	NA	NA	Nonspecific elevation of levels of transaminase or lactic acid dehydrogenase [LDH]	digestive
573.7	rs1801725_T	NA	NA	NA	NA	NA	logistic	8928	74	8854	0.794454	0.0389225	8	[Error: < 100 cases or controls]	NA	NA	Abnormal results of function study of liver	digestive
574.11	rs1801725_T	NA	NA	NA	NA	NA	logistic	9906	23	9883	0.890638	0.0378558	8	[Error: < 100 cases or controls]	NA	NA	Cholelithiasis with acute cholecystitis	digestive
574.12	rs1801725_T	NA	NA	NA	NA	NA	logistic	9942	59	9883	0.804061	0.0379199	8	[Error: < 100 cases or controls]	NA	NA	Cholelithiasis with other cholecystitis	digestive
574.2	rs1801725_T	NA	NA	NA	NA	NA	logistic	9918	35	9883	0.820677	0.0377596	8	[Error: < 100 cases or controls]	NA	NA	Calculus of bile duct	digestive
574.3	rs1801725_T	NA	NA	NA	NA	NA	logistic	9944	61	9883	0.883364	0.0379123	8	[Error: < 100 cases or controls]	NA	NA	Cholecystitis without cholelithiasis	digestive
575.1	rs1801725_T	NA	NA	NA	NA	NA	logistic	9915	32	9883	0.820233	0.0377711	8	[Error: < 100 cases or controls]	NA	NA	Cholangitis	digestive
575.2	rs1801725_T	NA	NA	NA	NA	NA	logistic	9927	44	9883	0.818058	0.0377758	8	[Error: < 100 cases or controls]	NA	NA	Obstruction of bile duct	digestive
575.6	rs1801725_T	NA	NA	NA	NA	NA	logistic	9892	9	9883	0.820769	0.0378083	8	[Error: < 100 cases or controls]	NA	NA	Cholesterolosis of gallbladder	digestive
575.7	rs1801725_T	NA	NA	NA	NA	NA	logistic	9924	41	9883	0.825456	0.0376864	8	[Error: < 100 cases or controls]	NA	NA	Other disorders of gallbladder	digestive
575.8	rs1801725_T	NA	NA	NA	NA	NA	logistic	9962	79	9883	0.81532	0.0377434	8	[Error: < 100 cases or controls]	NA	NA	Other disorders of biliary tract	digestive
575.9	rs1801725_T	NA	NA	NA	NA	NA	logistic	9892	9	9883	0.816798	0.0378589	8	[Error: < 100 cases or controls]	NA	NA	Nonspecific abnormal findings on radiological and other examination of biliary tract	digestive
577.2	rs1801725_T	NA	NA	NA	NA	NA	logistic	10443	51	10392	0.688164	0.0381595	8	[Error: < 100 cases or controls]	NA	NA	Chronic pancreatitis	digestive
577.3	rs1801725_T	NA	NA	NA	NA	NA	logistic	10436	44	10392	0.681216	0.038233	8	[Error: < 100 cases or controls]	NA	NA	Cyst and pseudocyst of pancreas	digestive
579.2	rs1801725_T	NA	NA	NA	NA	NA	logistic	8459	68	8391	0.601177	0.0393072	7	[Error: < 100 cases or controls]	NA	NA	Splenomegaly	digestive
579.8	rs1801725_T	NA	NA	NA	NA	NA	logistic	8417	26	8391	0.624373	0.0392064	7	[Error: < 100 cases or controls]	NA	NA	Nonspecific abnormal findings in stool contents	digestive
580.11	rs1801725_T	NA	NA	NA	NA	NA	logistic	7751	18	7733	0.870503	0.0392853	8	[Error: < 100 cases or controls]	NA	NA	Proliferative glomerulonephritis	genitourinary
580.12	rs1801725_T	NA	NA	NA	NA	NA	logistic	7801	68	7733	0.877342	0.0390335	8	[Error: < 100 cases or controls]	NA	NA	Non-proliferative glomerulonephritis	genitourinary
580.13	rs1801725_T	NA	NA	NA	NA	NA	logistic	7744	11	7733	0.873097	0.0392562	8	[Error: < 100 cases or controls]	NA	NA	Acute glomerulonephritis, NOS	genitourinary
580.14	rs1801725_T	NA	NA	NA	NA	NA	logistic	7781	48	7733	0.871108	0.039198	8	[Error: < 100 cases or controls]	NA	NA	Chronic glomerulonephritis, NOS	genitourinary
580.2	rs1801725_T	NA	NA	NA	NA	NA	logistic	7822	89	7733	0.869653	0.0391204	8	[Error: < 100 cases or controls]	NA	NA	Nephrotic syndrome without mention of glomerulonephritis	genitourinary
580.32	rs1801725_T	NA	NA	NA	NA	NA	logistic	7816	83	7733	0.857662	0.0393424	8	[Error: < 100 cases or controls]	NA	NA	Nephritis and nephropathy with pathological lesion	genitourinary
580.4	rs1801725_T	NA	NA	NA	NA	NA	logistic	7777	44	7733	0.87055	0.0392182	8	[Error: < 100 cases or controls]	NA	NA	Renal sclerosis, NOS	genitourinary
586.1	rs1801725_T	NA	NA	NA	NA	NA	logistic	7756	23	7733	0.871202	0.0392599	8	[Error: < 100 cases or controls]	NA	NA	Anatomical abnormatilies of kidney and ureters	genitourinary
586.11	rs1801725_T	NA	NA	NA	NA	NA	logistic	7734	1	7733	0.871709	0.039307	8	[Error: < 100 cases or controls]	NA	NA	Small kidney	genitourinary
586.12	rs1801725_T	NA	NA	NA	NA	NA	logistic	7755	22	7733	0.871062	0.039265	8	[Error: < 100 cases or controls]	NA	NA	Vesicoureteral reflux	genitourinary
586.3	rs1801725_T	NA	NA	NA	NA	NA	logistic	7745	12	7733	0.86966	0.0393157	8	[Error: < 100 cases or controls]	NA	NA	Vascular disorders of kidney/hypertrophy	genitourinary
586.4	rs1801725_T	NA	NA	NA	NA	NA	logistic	7815	82	7733	0.84162	0.0396033	8	[Error: < 100 cases or controls]	NA	NA	Stricture/obstruction of ureter	genitourinary
589	rs1801725_T	NA	NA	NA	NA	NA	logistic	7744	11	7733	0.873097	0.0392562	8	[Error: < 100 cases or controls]	NA	NA	Abnormal results of function study of kidney	genitourinary
592.12	rs1801725_T	NA	NA	NA	NA	NA	logistic	7495	18	7477	0.987449	0.0383589	7	[Error: < 100 cases or controls]	NA	NA	Chronic cystitis	genitourinary
592.13	rs1801725_T	NA	NA	NA	NA	NA	logistic	7489	12	7477	0.986729	0.0384564	7	[Error: < 100 cases or controls]	NA	NA	Chronic interstitial cystitis	genitourinary
592.2	rs1801725_T	NA	NA	NA	NA	NA	logistic	7497	20	7477	0.986307	0.0384821	7	[Error: < 100 cases or controls]	NA	NA	Urethritis and urethral syndrome	genitourinary
592.21	rs1801725_T	NA	NA	NA	NA	NA	NA	7477	NA	NA	NA	NA	7	[Error: non-varying phenotype or genotype]	NA	NA	Urethral syndrome	genitourinary
592.3	rs1801725_T	NA	NA	NA	NA	NA	logistic	7478	1	7477	0.987075	0.0384461	7	[Error: < 100 cases or controls]	NA	NA	Urethral stricture due to infecton	genitourinary
593.1	rs1801725_T	NA	NA	NA	NA	NA	logistic	7576	99	7477	0.985035	0.0384108	7	[Error: < 100 cases or controls]	NA	NA	Gross hematuria	genitourinary
593.2	rs1801725_T	NA	NA	NA	NA	NA	logistic	7541	64	7477	0.986104	0.0383901	7	[Error: < 100 cases or controls]	NA	NA	Microscopic hematuria	genitourinary
594.2	rs1801725_T	NA	NA	NA	NA	NA	logistic	10079	18	10061	0.845289	0.0382478	8	[Error: < 100 cases or controls]	NA	NA	Calculus of lower urinary tract	genitourinary
594.3	rs1801725_T	NA	NA	NA	NA	NA	logistic	10110	49	10061	0.842384	0.0382295	8	[Error: < 100 cases or controls]	NA	NA	Calculus of ureter	genitourinary
594.8	rs1801725_T	NA	NA	NA	NA	NA	logistic	10071	10	10061	0.844217	0.0382782	8	[Error: < 100 cases or controls]	NA	NA	Renal colic	genitourinary
596.1	rs1801725_T	NA	NA	NA	NA	NA	logistic	9779	28	9751	0.842555	0.0377339	8	[Error: < 100 cases or controls]	NA	NA	Bladder neck obstruction	genitourinary
597.1	rs1801725_T	NA	NA	NA	NA	NA	logistic	9799	48	9751	0.834254	0.03781	8	[Error: < 100 cases or controls]	NA	NA	Urethral stricture (not specified as infectious)	genitourinary
597.2	rs1801725_T	NA	NA	NA	NA	NA	logistic	9772	21	9751	0.845216	0.0377098	8	[Error: < 100 cases or controls]	NA	NA	Urinary complications NEC	genitourinary
597.8	rs1801725_T	NA	NA	NA	NA	NA	logistic	9776	25	9751	0.838483	0.0377966	8	[Error: < 100 cases or controls]	NA	NA	Urethral hypermobility/ISD	genitourinary
599.1	rs1801725_T	NA	NA	NA	NA	NA	logistic	7597	38	7559	0.961161	0.0372515	8	[Error: < 100 cases or controls]	NA	NA	Urinary obstruction	genitourinary
599.6	rs1801725_T	NA	NA	NA	NA	NA	logistic	7602	43	7559	0.953629	0.0375559	8	[Error: < 100 cases or controls]	NA	NA	Oliguria and anuria	genitourinary
599.7	rs1801725_T	NA	NA	NA	NA	NA	logistic	7566	7	7559	0.95946	0.0374042	8	[Error: < 100 cases or controls]	NA	NA	Urethral discharge	genitourinary
599.8	rs1801725_T	NA	NA	NA	NA	NA	logistic	7591	32	7559	0.957815	0.0374127	8	[Error: < 100 cases or controls]	NA	NA	Other symptoms involving urinary system	genitourinary
601	rs1801725_T	NA	NA	NA	NA	NA	logistic	10070	87	9983	0.893737	0.0374876	8	[Error: < 100 cases or controls]	NA	NA	Inflammatory diseases of prostate	genitourinary
601.1	rs1801725_T	NA	NA	NA	NA	NA	logistic	10011	28	9983	0.895876	0.0375587	8	[Error: < 100 cases or controls]	NA	NA	Prostatitis	genitourinary
601.11	rs1801725_T	NA	NA	NA	NA	NA	logistic	9994	11	9983	0.89418	0.0376226	8	[Error: < 100 cases or controls]	NA	NA	Acute prostatitis	genitourinary
601.12	rs1801725_T	NA	NA	NA	NA	NA	logistic	9990	7	9983	0.893778	0.0376376	8	[Error: < 100 cases or controls]	NA	NA	Chronic prostatitis	genitourinary
601.3	rs1801725_T	NA	NA	NA	NA	NA	logistic	10015	32	9983	0.8936	0.0375936	8	[Error: < 100 cases or controls]	NA	NA	Orchitis and epididymitis	genitourinary
601.4	rs1801725_T	NA	NA	NA	NA	NA	logistic	9992	9	9983	0.893979	0.0376301	8	[Error: < 100 cases or controls]	NA	NA	Balanoposthitis	genitourinary
601.8	rs1801725_T	NA	NA	NA	NA	NA	logistic	10006	23	9983	0.88995	0.0376774	8	[Error: < 100 cases or controls]	NA	NA	Other inflammatory disorders of male genital organs	genitourinary
602	rs1801725_T	NA	NA	NA	NA	NA	logistic	9993	10	9983	0.89408	0.0376263	8	[Error: < 100 cases or controls]	NA	NA	Other disorders of prostate	genitourinary
602.3	rs1801725_T	NA	NA	NA	NA	NA	NA	9983	NA	NA	NA	NA	8	[Error: non-varying phenotype or genotype]	NA	NA	Dysplasia of prostate	genitourinary
603	rs1801725_T	NA	NA	NA	NA	NA	logistic	9604	49	9555	0.788601	0.0375885	8	[Error: < 100 cases or controls]	NA	NA	Other disorders of testis	genitourinary
603.1	rs1801725_T	NA	NA	NA	NA	NA	logistic	9588	33	9555	0.794828	0.0375469	8	[Error: < 100 cases or controls]	NA	NA	Hydrocele	genitourinary
603.2	rs1801725_T	NA	NA	NA	NA	NA	logistic	9567	12	9555	0.682138	0.0375248	8	[Error: < 100 cases or controls]	NA	NA	Spermatocele	genitourinary
604.1	rs1801725_T	NA	NA	NA	NA	NA	logistic	9643	88	9555	0.767639	0.0377476	8	[Error: < 100 cases or controls]	NA	NA	Redundant prepuce and phimosis/BXO	genitourinary
604.2	rs1801725_T	NA	NA	NA	NA	NA	NA	9555	NA	NA	NA	NA	8	[Error: non-varying phenotype or genotype]	NA	NA	Vascular disorders of penis	genitourinary
604.3	rs1801725_T	NA	NA	NA	NA	NA	logistic	9559	4	9555	0.686187	0.0375039	8	[Error: < 100 cases or controls]	NA	NA	Peyronie's disease	genitourinary
608	rs1801725_T	NA	NA	NA	NA	NA	logistic	9647	92	9555	0.777716	0.0376283	8	[Error: < 100 cases or controls]	NA	NA	Other disorders of male genital organs	genitourinary
609	rs1801725_T	NA	NA	NA	NA	NA	logistic	9563	8	9555	0.675436	0.0375928	8	[Error: < 100 cases or controls]	NA	NA	Male infertility and abnormal spermatozoa	genitourinary
609.1	rs1801725_T	NA	NA	NA	NA	NA	logistic	9561	6	9555	0.674997	0.0376007	8	[Error: < 100 cases or controls]	NA	NA	Infertility, male	genitourinary
609.11	rs1801725_T	NA	NA	NA	NA	NA	logistic	9556	1	9555	0.67975	0.037568	8	[Error: < 100 cases or controls]	NA	NA	Azoospermia and oligospermia	genitourinary
609.2	rs1801725_T	NA	NA	NA	NA	NA	logistic	9557	2	9555	0.685757	0.0375118	8	[Error: < 100 cases or controls]	NA	NA	Abnormal spermatozoa	genitourinary
610.2	rs1801725_T	NA	NA	NA	NA	NA	logistic	9404	12	9392	0.85618	0.0382816	7	[Error: < 100 cases or controls]	NA	NA	Fibroadenosis of breast	genitourinary
610.3	rs1801725_T	NA	NA	NA	NA	NA	logistic	9405	13	9392	0.852811	0.0383307	7	[Error: < 100 cases or controls]	NA	NA	Fibrosclerosis of breast	genitourinary
610.4	rs1801725_T	NA	NA	NA	NA	NA	logistic	9440	48	9392	0.850444	0.0382945	7	[Error: < 100 cases or controls]	NA	NA	Benign neoplasm of breast	genitourinary
610.8	rs1801725_T	NA	NA	NA	NA	NA	logistic	9409	17	9392	0.85684	0.0382612	7	[Error: < 100 cases or controls]	NA	NA	Other specified benign mammary dysplasias	genitourinary
611.11	rs1801725_T	NA	NA	NA	NA	NA	logistic	9453	61	9392	0.848636	0.0382947	7	[Error: < 100 cases or controls]	NA	NA	Mammographic microcalcification	genitourinary
612.1	rs1801725_T	NA	NA	NA	NA	NA	logistic	9411	19	9392	0.850071	0.0383594	7	[Error: < 100 cases or controls]	NA	NA	Galactorrhea	genitourinary
612.3	rs1801725_T	NA	NA	NA	NA	NA	logistic	9394	2	9392	0.854854	0.0383223	7	[Error: < 100 cases or controls]	NA	NA	Congenital anomalies of breast	genitourinary
613.1	rs1801725_T	NA	NA	NA	NA	NA	logistic	10093	42	10051	0.870194	0.037848	7	[Error: < 100 cases or controls]	NA	NA	Inflammatory disease of breast	genitourinary
613.7	rs1801725_T	NA	NA	NA	NA	NA	logistic	10108	57	10051	0.868836	0.0378413	7	[Error: < 100 cases or controls]	NA	NA	Other signs and symptoms in breast	genitourinary
613.8	rs1801725_T	NA	NA	NA	NA	NA	logistic	10110	59	10051	0.865925	0.0378833	7	[Error: < 100 cases or controls]	NA	NA	Other specified disorders of breast	genitourinary
613.9	rs1801725_T	NA	NA	NA	NA	NA	logistic	10066	15	10051	0.873225	0.0378502	7	[Error: < 100 cases or controls]	NA	NA	Breast disorder NOS	genitourinary
614.1	rs1801725_T	NA	NA	NA	NA	NA	logistic	9098	89	9009	0.750157	0.0378105	7	[Error: < 100 cases or controls]	NA	NA	Pelvic peritoneal adhesions, female (postoperative) (postinfection)	genitourinary
614.31	rs1801725_T	NA	NA	NA	NA	NA	logistic	9021	12	9009	0.857401	0.0378561	7	[Error: < 100 cases or controls]	NA	NA	Acute inflammatory pelvic disease	genitourinary
614.32	rs1801725_T	NA	NA	NA	NA	NA	logistic	9043	34	9009	0.764985	0.037764	7	[Error: < 100 cases or controls]	NA	NA	Chronic inflammatory pelvic disease	genitourinary
614.33	rs1801725_T	NA	NA	NA	NA	NA	logistic	9076	67	9009	0.766164	0.0376818	7	[Error: < 100 cases or controls]	NA	NA	Pelvic inflammatory disease, NOS	genitourinary
614.4	rs1801725_T	NA	NA	NA	NA	NA	logistic	9020	11	9009	0.770589	0.0377494	7	[Error: < 100 cases or controls]	NA	NA	Inflammatory diseases of uterus, except cervix	genitourinary
614.51	rs1801725_T	NA	NA	NA	NA	NA	logistic	9083	74	9009	0.777169	0.0375427	7	[Error: < 100 cases or controls]	NA	NA	Cervicitis and endocervicitis	genitourinary
614.53	rs1801725_T	NA	NA	NA	NA	NA	logistic	9029	20	9009	0.762361	0.0378226	7	[Error: < 100 cases or controls]	NA	NA	Cyst or abscess of Bartholin's gland	genitourinary
614.54	rs1801725_T	NA	NA	NA	NA	NA	logistic	9048	39	9009	0.76093	0.0377984	7	[Error: < 100 cases or controls]	NA	NA	Abscess or ulceration of vulva	genitourinary
615	rs1801725_T	NA	NA	NA	NA	NA	logistic	9092	83	9009	0.754122	0.0377805	7	[Error: < 100 cases or controls]	NA	NA	Endometriosis	genitourinary
618	rs1801725_T	NA	NA	NA	NA	NA	logistic	10697	78	10619	0.788722	0.0378143	8	[Error: < 100 cases or controls]	NA	NA	Genital prolapse	genitourinary
618.1	rs1801725_T	NA	NA	NA	NA	NA	logistic	10675	56	10619	0.785211	0.0378923	8	[Error: < 100 cases or controls]	NA	NA	Prolapse of vaginal walls	genitourinary
618.2	rs1801725_T	NA	NA	NA	NA	NA	logistic	10644	25	10619	0.792934	0.0378617	8	[Error: < 100 cases or controls]	NA	NA	Uterine/Uterovaginal prolapse	genitourinary
618.5	rs1801725_T	NA	NA	NA	NA	NA	logistic	10638	19	10619	0.79199	0.0378831	8	[Error: < 100 cases or controls]	NA	NA	Prolapse of vaginal vault after hysterectomy	genitourinary
618.6	rs1801725_T	NA	NA	NA	NA	NA	logistic	10626	7	10619	0.80247	0.0377847	8	[Error: < 100 cases or controls]	NA	NA	Vaginal enterocele, congenital or acquired	genitourinary
619.1	rs1801725_T	NA	NA	NA	NA	NA	logistic	9514	78	9436	0.791416	0.0377339	7	[Error: < 100 cases or controls]	NA	NA	Noninflammatory disorders of ovary, fallopian tube, and broad ligament	genitourinary
619.2	rs1801725_T	NA	NA	NA	NA	NA	logistic	9535	99	9436	0.776767	0.0378605	7	[Error: < 100 cases or controls]	NA	NA	Disorders of uterus, NEC	genitourinary
619.3	rs1801725_T	NA	NA	NA	NA	NA	logistic	9471	35	9436	0.788651	0.0378524	7	[Error: < 100 cases or controls]	NA	NA	Noninflammatory disorders of cervix	genitourinary
619.5	rs1801725_T	NA	NA	NA	NA	NA	logistic	9486	50	9436	0.87624	0.0377925	7	[Error: < 100 cases or controls]	NA	NA	Noninflammatory disorders of vulva and perineum	genitourinary
620	rs1801725_T	NA	NA	NA	NA	NA	logistic	10429	16	10413	0.701454	0.0380669	8	[Error: < 100 cases or controls]	NA	NA	Dysplasia of female genital organs	genitourinary
620.1	rs1801725_T	NA	NA	NA	NA	NA	logistic	10416	3	10413	0.704145	0.0380664	8	[Error: < 100 cases or controls]	NA	NA	Dysplasia of cervix	genitourinary
621	rs1801725_T	NA	NA	NA	NA	NA	logistic	10429	16	10413	0.706742	0.038019	8	[Error: < 100 cases or controls]	NA	NA	Endometrial hyperplasia	genitourinary
622	rs1801725_T	NA	NA	NA	NA	NA	logistic	10491	78	10413	0.687192	0.0380803	8	[Error: < 100 cases or controls]	NA	NA	Polyp of female genital organs	genitourinary
622.1	rs1801725_T	NA	NA	NA	NA	NA	logistic	10478	65	10413	0.695344	0.0380321	8	[Error: < 100 cases or controls]	NA	NA	Polyp of corpus uteri	genitourinary
622.2	rs1801725_T	NA	NA	NA	NA	NA	logistic	10427	14	10413	0.695702	0.0381222	8	[Error: < 100 cases or controls]	NA	NA	Mucous polyp of cervix	genitourinary
623	rs1801725_T	NA	NA	NA	NA	NA	logistic	10459	46	10413	0.805307	0.0380534	8	[Error: < 100 cases or controls]	NA	NA	Hypertrophy of female genital organs	genitourinary
624.1	rs1801725_T	NA	NA	NA	NA	NA	logistic	9376	2	9374	0.594318	0.0373827	7	[Error: < 100 cases or controls]	NA	NA	Dystrophy of female genital tract	genitourinary
624.2	rs1801725_T	NA	NA	NA	NA	NA	logistic	9375	1	9374	0.594069	0.0373867	7	[Error: < 100 cases or controls]	NA	NA	Atrophy of female genital tract	genitourinary
624.9	rs1801725_T	NA	NA	NA	NA	NA	logistic	9453	79	9374	0.579919	0.0373426	7	[Error: < 100 cases or controls]	NA	NA	stress incontinence, female	genitourinary
625.1	rs1801725_T	NA	NA	NA	NA	NA	logistic	9410	36	9374	0.589386	0.0373539	7	[Error: < 100 cases or controls]	NA	NA	Dyspareunia	genitourinary
626.14	rs1801725_T	NA	NA	NA	NA	NA	logistic	8195	98	8097	0.765868	0.038316	6	[Error: < 100 cases or controls]	NA	NA	Irregular menstrual bleeding	genitourinary
626.15	rs1801725_T	NA	NA	NA	NA	NA	logistic	8105	8	8097	0.773992	0.0384331	6	[Error: < 100 cases or controls]	NA	NA	Infertility, female, associated with anovulation	genitourinary
626.21	rs1801725_T	NA	NA	NA	NA	NA	logistic	8101	4	8097	0.783369	0.0383286	6	[Error: < 100 cases or controls]	NA	NA	Mittelschmerz	genitourinary
626.4	rs1801725_T	NA	NA	NA	NA	NA	logistic	8099	2	8097	0.782987	0.0383381	6	[Error: < 100 cases or controls]	NA	NA	Premenstrual tension syndromes	genitourinary
626.8	rs1801725_T	NA	NA	NA	NA	NA	logistic	8133	36	8097	0.784457	0.0382393	6	[Error: < 100 cases or controls]	NA	NA	Infertility, female	genitourinary
627.1	rs1801725_T	NA	NA	NA	NA	NA	logistic	8180	83	8097	0.783383	0.0381418	6	[Error: < 100 cases or controls]	NA	NA	Postmenopausal bleeding	genitourinary
627.21	rs1801725_T	NA	NA	NA	NA	NA	logistic	8133	36	8097	0.779439	0.0383008	6	[Error: < 100 cases or controls]	NA	NA	Symptomatic artificial menopause	genitourinary
627.22	rs1801725_T	NA	NA	NA	NA	NA	logistic	8131	34	8097	0.779054	0.0383102	6	[Error: < 100 cases or controls]	NA	NA	Need for Hormone replacement therapy (postmenopausal)	genitourinary
627.3	rs1801725_T	NA	NA	NA	NA	NA	logistic	8185	88	8097	0.747747	0.0385461	6	[Error: < 100 cases or controls]	NA	NA	Postmenopausal atrophic vaginitis	genitourinary
627.4	rs1801725_T	NA	NA	NA	NA	NA	logistic	8140	43	8097	0.780783	0.0382678	6	[Error: < 100 cases or controls]	NA	NA	Premenopausal menorrhagia	genitourinary
627.5	rs1801725_T	NA	NA	NA	NA	NA	logistic	8118	21	8097	0.76618	0.0384947	6	[Error: < 100 cases or controls]	NA	NA	Premature menopause and other ovarian failure	genitourinary
634.1	rs1801725_T	NA	NA	NA	NA	NA	logistic	9573	76	9497	0.671544	0.0363522	7	[Error: < 100 cases or controls]	NA	NA	Missed abortion/Hydatidiform mole	pregnancy complications
634.3	rs1801725_T	NA	NA	NA	NA	NA	logistic	9525	28	9497	0.537631	0.0362205	7	[Error: < 100 cases or controls]	NA	NA	Ectopic pregnancy	pregnancy complications
635.3	rs1801725_T	NA	NA	NA	NA	NA	logistic	9543	46	9497	0.506309	0.0364141	7	[Error: < 100 cases or controls]	NA	NA	Placenta previa and abruptio placenta	pregnancy complications
636.8	rs1801725_T	NA	NA	NA	NA	NA	logistic	9540	43	9497	0.534372	0.0362159	7	[Error: < 100 cases or controls]	NA	NA	Cervical incompetence	pregnancy complications
637	rs1801725_T	NA	NA	NA	NA	NA	logistic	9471	28	9443	0.537973	0.0363214	7	[Error: < 100 cases or controls]	NA	NA	Short gestation; low birth weight; and fetal growth retardation	pregnancy complications
643.1	rs1801725_T	NA	NA	NA	NA	NA	logistic	10522	65	10457	0.749271	0.0374454	8	[Error: < 100 cases or controls]	NA	NA	Hyperemesis gravidarum	pregnancy complications
647	rs1801725_T	NA	NA	NA	NA	NA	logistic	10225	87	10138	0.873092	0.037555	7	[Error: < 100 cases or controls]	NA	NA	Infectious and parasitic complications affecting pregnancy	pregnancy complications
647.3	rs1801725_T	NA	NA	NA	NA	NA	logistic	10151	13	10138	0.811561	0.0374347	7	[Error: < 100 cases or controls]	NA	NA	Major puerperal infection	pregnancy complications
654	rs1801725_T	NA	NA	NA	NA	NA	logistic	10138	68	10070	0.409688	0.0372361	7	[Error: < 100 cases or controls]	NA	NA	Other and unspecified complications of birth; puerperium affecting management of mother	pregnancy complications
654.2	rs1801725_T	NA	NA	NA	NA	NA	logistic	10085	15	10070	0.462292	0.0369856	7	[Error: < 100 cases or controls]	NA	NA	Rhesus isoimmunization in pregnancy	pregnancy complications
656.1	rs1801725_T	NA	NA	NA	NA	NA	logistic	10311	15	10296	0.854705	0.0376782	8	[Error: < 100 cases or controls]	NA	NA	Isoimmunization of fetus or newborn	pregnancy complications
656.22	rs1801725_T	NA	NA	NA	NA	NA	logistic	10301	5	10296	0.850082	0.0377633	7	[Error: < 100 cases or controls]	NA	NA	Interstitial emphysema and related conditions of newborn	pregnancy complications
656.26	rs1801725_T	NA	NA	NA	NA	NA	logistic	10350	54	10296	0.83908	0.0378261	7	[Error: < 100 cases or controls]	NA	NA	Transitory tachypnea or apnea of newborn	pregnancy complications
656.3	rs1801725_T	NA	NA	NA	NA	NA	logistic	10345	49	10296	0.84889	0.0376994	7	[Error: < 100 cases or controls]	NA	NA	Endocrine and metabolic disturbances of fetus and newborn	pregnancy complications
656.4	rs1801725_T	NA	NA	NA	NA	NA	logistic	10320	24	10296	0.855822	0.0376453	7	[Error: < 100 cases or controls]	NA	NA	Hemorrhage of fetus or newborn	pregnancy complications
656.5	rs1801725_T	NA	NA	NA	NA	NA	logistic	10336	40	10296	0.844276	0.0377806	7	[Error: < 100 cases or controls]	NA	NA	Hematological disorders of newborn	pregnancy complications
656.6	rs1801725_T	NA	NA	NA	NA	NA	logistic	10320	24	10296	0.849104	0.0377422	7	[Error: < 100 cases or controls]	NA	NA	Perinatal disorders of digestive system	pregnancy complications
656.7	rs1801725_T	NA	NA	NA	NA	NA	logistic	10325	29	10296	0.853118	0.0376755	7	[Error: < 100 cases or controls]	NA	NA	Conditions involving the integument and temperature regulation of fetus and newborn	pregnancy complications
656.8	rs1801725_T	NA	NA	NA	NA	NA	logistic	10376	80	10296	0.828068	0.0379241	8	[Error: < 100 cases or controls]	NA	NA	Perinatal jaundice	pregnancy complications
656.9	rs1801725_T	NA	NA	NA	NA	NA	logistic	10316	20	10296	0.845142	0.0378054	7	[Error: < 100 cases or controls]	NA	NA	Neonatal bradycardia or tachycardia	pregnancy complications
657	rs1801725_T	NA	NA	NA	NA	NA	logistic	10683	23	10660	0.79071	0.0378171	8	[Error: < 100 cases or controls]	NA	NA	Infections specific to the perinatal period	pregnancy complications
669	rs1801725_T	NA	NA	NA	NA	NA	logistic	10640	41	10599	0.69593	0.037735	8	[Error: < 100 cases or controls]	NA	NA	Complications of labor and delivery NEC	pregnancy complications
671	rs1801725_T	NA	NA	NA	NA	NA	logistic	10610	25	10585	0.787538	0.037983	8	[Error: < 100 cases or controls]	NA	NA	Venous/cerebrovascular complications embolism in pregnancy and the puerperium	pregnancy complications
674	rs1801725_T	NA	NA	NA	NA	NA	logistic	10614	29	10585	0.783914	0.0380158	8	[Error: < 100 cases or controls]	NA	NA	Other complications of the puerperium NEC	pregnancy complications
676	rs1801725_T	NA	NA	NA	NA	NA	logistic	10586	1	10585	0.79215	0.0379747	8	[Error: < 100 cases or controls]	NA	NA	Other disorders of the breast associated with childbirth and disorders of lactation	pregnancy complications
681.6	rs1801725_T	NA	NA	NA	NA	NA	logistic	8409	86	8323	0.556096	0.0384112	8	[Error: < 100 cases or controls]	NA	NA	Cellulitis and abscess of foot, toe	dermatologic
686.1	rs1801725_T	NA	NA	NA	NA	NA	logistic	8378	55	8323	0.562124	0.038434	8	[Error: < 100 cases or controls]	NA	NA	Carbuncle and furuncle	dermatologic
686.2	rs1801725_T	NA	NA	NA	NA	NA	logistic	8358	35	8323	0.556435	0.038526	8	[Error: < 100 cases or controls]	NA	NA	Impetigo	dermatologic
686.3	rs1801725_T	NA	NA	NA	NA	NA	logistic	8345	22	8323	0.560161	0.0385261	8	[Error: < 100 cases or controls]	NA	NA	Pilonidal cyst	dermatologic
686.4	rs1801725_T	NA	NA	NA	NA	NA	logistic	8332	9	8323	0.571244	0.0384662	8	[Error: < 100 cases or controls]	NA	NA	Pyogenic granuloma	dermatologic
686.5	rs1801725_T	NA	NA	NA	NA	NA	logistic	8336	13	8323	0.565009	0.0385077	8	[Error: < 100 cases or controls]	NA	NA	Pyoderma	dermatologic
687	rs1801725_T	NA	NA	NA	NA	NA	logistic	8126	79	8047	0.976095	0.03778	5	[Error: < 100 cases or controls]	NA	NA	Symptoms affecting skin	dermatologic
687.3	rs1801725_T	NA	NA	NA	NA	NA	logistic	8056	9	8047	0.976446	0.037922	5	[Error: < 100 cases or controls]	NA	NA	Changes in skin texture	dermatologic
690	rs1801725_T	NA	NA	NA	NA	NA	logistic	9308	92	9216	0.902973	0.0376558	6	[Error: < 100 cases or controls]	NA	NA	Erythematosquamous dermatosis	dermatologic
690.1	rs1801725_T	NA	NA	NA	NA	NA	logistic	9307	91	9216	0.902874	0.0376598	6	[Error: < 100 cases or controls]	NA	NA	Seborrheic dermatitis	dermatologic
691	rs1801725_T	NA	NA	NA	NA	NA	logistic	9247	31	9216	0.912404	0.0375798	6	[Error: < 100 cases or controls]	NA	NA	Congenital anomalies of skin	dermatologic
691.1	rs1801725_T	NA	NA	NA	NA	NA	NA	9216	NA	NA	NA	NA	6	[Error: non-varying phenotype or genotype]	NA	NA	Ichthyosis congenita	dermatologic
691.3	rs1801725_T	NA	NA	NA	NA	NA	logistic	9226	10	9216	0.917698	0.0375027	6	[Error: < 100 cases or controls]	NA	NA	Congenital pigmentary anomalies of skin	dermatologic
694.1	rs1801725_T	NA	NA	NA	NA	NA	logistic	9236	20	9216	0.913836	0.0375704	7	[Error: < 100 cases or controls]	NA	NA	Vitiligo	dermatologic
694.3	rs1801725_T	NA	NA	NA	NA	NA	logistic	9219	3	9216	0.917088	0.0375312	6	[Error: < 100 cases or controls]	NA	NA	Vascular disorders of skin	dermatologic
695.1	rs1801725_T	NA	NA	NA	NA	NA	logistic	9228	12	9216	0.913113	0.0376029	6	[Error: < 100 cases or controls]	NA	NA	Toxic erythema	dermatologic
695.2	rs1801725_T	NA	NA	NA	NA	NA	logistic	9229	13	9216	0.913203	0.0375989	6	[Error: < 100 cases or controls]	NA	NA	Bullous dermatoses	dermatologic
695.21	rs1801725_T	NA	NA	NA	NA	NA	logistic	9220	4	9216	0.917175	0.0375271	6	[Error: < 100 cases or controls]	NA	NA	Dermatitis herpetiformis	dermatologic
695.22	rs1801725_T	NA	NA	NA	NA	NA	logistic	9222	6	9216	0.91735	0.037519	6	[Error: < 100 cases or controls]	NA	NA	Pemphigus and pemphigoid	dermatologic
695.3	rs1801725_T	NA	NA	NA	NA	NA	logistic	9229	13	9216	0.915606	0.0375447	6	[Error: < 100 cases or controls]	NA	NA	Rosacea	dermatologic
695.41	rs1801725_T	NA	NA	NA	NA	NA	logistic	9105	61	9044	0.923372	0.0376167	6	[Error: < 100 cases or controls]	NA	NA	Cutaneous lupus erythematosus	dermatologic
695.7	rs1801725_T	NA	NA	NA	NA	NA	logistic	9263	47	9216	0.920855	0.0373529	6	[Error: < 100 cases or controls]	NA	NA	Prurigo and Lichen	dermatologic
695.8	rs1801725_T	NA	NA	NA	NA	NA	logistic	9262	46	9216	0.906295	0.0376808	6	[Error: < 100 cases or controls]	NA	NA	Other specified erythematous conditions	dermatologic
695.81	rs1801725_T	NA	NA	NA	NA	NA	logistic	9225	9	9216	0.910378	0.0376694	6	[Error: < 100 cases or controls]	NA	NA	Erythema nodosum	dermatologic
695.9	rs1801725_T	NA	NA	NA	NA	NA	logistic	9238	22	9216	0.909094	0.0376705	6	[Error: < 100 cases or controls]	NA	NA	Unspecified erythematous condition	dermatologic
696	rs1801725_T	NA	NA	NA	NA	NA	logistic	8990	80	8910	0.88637	0.0374305	6	[Error: < 100 cases or controls]	NA	NA	Psoriasis and related disorders	dermatologic
696.2	rs1801725_T	NA	NA	NA	NA	NA	logistic	9220	4	9216	0.917175	0.0375271	6	[Error: < 100 cases or controls]	NA	NA	Parapsoriasis	dermatologic
696.3	rs1801725_T	NA	NA	NA	NA	NA	logistic	9234	18	9216	0.913655	0.0375785	6	[Error: < 100 cases or controls]	NA	NA	Pityriasis	dermatologic
696.4	rs1801725_T	NA	NA	NA	NA	NA	logistic	8971	61	8910	0.887253	0.037454	6	[Error: < 100 cases or controls]	NA	NA	Psoriasis	dermatologic
696.41	rs1801725_T	NA	NA	NA	NA	NA	logistic	8964	54	8910	0.886469	0.0374833	6	[Error: < 100 cases or controls]	NA	NA	Psoriasis vulgaris	dermatologic
696.42	rs1801725_T	NA	NA	NA	NA	NA	logistic	8923	13	8910	0.893773	0.0374314	6	[Error: < 100 cases or controls]	NA	NA	Psoriatic arthropathy	dermatologic
697	rs1801725_T	NA	NA	NA	NA	NA	logistic	9315	99	9216	0.906244	0.0375738	6	[Error: < 100 cases or controls]	NA	NA	Sarcoidosis	dermatologic
700	rs1801725_T	NA	NA	NA	NA	NA	logistic	9664	78	9586	0.915751	0.0378208	7	[Error: < 100 cases or controls]	NA	NA	Corns and callosities	dermatologic
701.1	rs1801725_T	NA	NA	NA	NA	NA	logistic	9621	35	9586	0.916635	0.0378859	7	[Error: < 100 cases or controls]	NA	NA	Keratoderma, acquired	dermatologic
701.2	rs1801725_T	NA	NA	NA	NA	NA	logistic	9666	80	9586	0.915924	0.037813	7	[Error: < 100 cases or controls]	NA	NA	Scar conditions and fibrosis of skin	dermatologic
701.3	rs1801725_T	NA	NA	NA	NA	NA	logistic	9601	15	9586	0.921678	0.0378086	7	[Error: < 100 cases or controls]	NA	NA	Circumscribed scleroderma	dermatologic
701.5	rs1801725_T	NA	NA	NA	NA	NA	logistic	9600	14	9586	0.919379	0.0378646	7	[Error: < 100 cases or controls]	NA	NA	Abnormal granulation tissue	dermatologic
702	rs1801725_T	NA	NA	NA	NA	NA	logistic	9521	85	9436	0.919434	0.0380212	7	[Error: < 100 cases or controls]	NA	NA	Degenerative skin conditions and other dermatoses	dermatologic
702.1	rs1801725_T	NA	NA	NA	NA	NA	logistic	10509	22	10487	0.824335	0.0377296	7	[Error: < 100 cases or controls]	NA	NA	Actinic keratosis	dermatologic
702.2	rs1801725_T	NA	NA	NA	NA	NA	logistic	10546	59	10487	0.818215	0.0377394	7	[Error: < 100 cases or controls]	NA	NA	Seborrheic keratosis	dermatologic
702.4	rs1801725_T	NA	NA	NA	NA	NA	logistic	9443	7	9436	0.932239	0.0378587	7	[Error: < 100 cases or controls]	NA	NA	Degenerative skin disorders	dermatologic
703	rs1801725_T	NA	NA	NA	NA	NA	logistic	9855	51	9804	0.876356	0.038204	6	[Error: < 100 cases or controls]	NA	NA	Diseases of nail, NOS	dermatologic
703.1	rs1801725_T	NA	NA	NA	NA	NA	logistic	9887	83	9804	0.882928	0.0380297	6	[Error: < 100 cases or controls]	NA	NA	Ingrowing nail	dermatologic
704.11	rs1801725_T	NA	NA	NA	NA	NA	logistic	9824	20	9804	0.887579	0.03807	6	[Error: < 100 cases or controls]	NA	NA	Alopecia Areata	dermatologic
704.12	rs1801725_T	NA	NA	NA	NA	NA	logistic	9825	21	9804	0.890493	0.0380153	6	[Error: < 100 cases or controls]	NA	NA	Telogen effluvium	dermatologic
704.2	rs1801725_T	NA	NA	NA	NA	NA	logistic	9863	59	9804	0.886082	0.0380209	6	[Error: < 100 cases or controls]	NA	NA	Hirsutism	dermatologic
704.8	rs1801725_T	NA	NA	NA	NA	NA	logistic	9873	69	9804	0.889966	0.0379317	6	[Error: < 100 cases or controls]	NA	NA	Other specified diseases of hair and hair follicles	dermatologic
705.1	rs1801725_T	NA	NA	NA	NA	NA	logistic	9607	41	9566	0.905741	0.0381493	7	[Error: < 100 cases or controls]	NA	NA	Dyshidrosis	dermatologic
705.3	rs1801725_T	NA	NA	NA	NA	NA	logistic	9641	75	9566	0.906459	0.0380666	7	[Error: < 100 cases or controls]	NA	NA	Hidradenitis	dermatologic
705.8	rs1801725_T	NA	NA	NA	NA	NA	logistic	9602	36	9566	0.902709	0.0382212	7	[Error: < 100 cases or controls]	NA	NA	Hyperhidrosis	dermatologic
706.3	rs1801725_T	NA	NA	NA	NA	NA	NA	9566	NA	NA	NA	NA	7	[Error: non-varying phenotype or genotype]	NA	NA	Seborrhea	dermatologic
706.8	rs1801725_T	NA	NA	NA	NA	NA	logistic	9595	29	9566	0.899403	0.0383012	7	[Error: < 100 cases or controls]	NA	NA	Other specified diseases of sebaceous glands	dermatologic
707.3	rs1801725_T	NA	NA	NA	NA	NA	logistic	10305	58	10247	0.793484	0.0384765	8	[Error: < 100 cases or controls]	NA	NA	Chronic ulcer of unspecified site	dermatologic
709.2	rs1801725_T	NA	NA	NA	NA	NA	logistic	9163	48	9115	0.919211	0.0375969	6	[Error: < 100 cases or controls]	NA	NA	Sicca syndrome	dermatologic
709.3	rs1801725_T	NA	NA	NA	NA	NA	logistic	9149	34	9115	0.924784	0.0374904	6	[Error: < 100 cases or controls]	NA	NA	Systemic sclerosis	dermatologic
709.4	rs1801725_T	NA	NA	NA	NA	NA	logistic	9144	29	9115	0.924376	0.0375109	6	[Error: < 100 cases or controls]	NA	NA	Polymyositis	dermatologic
709.5	rs1801725_T	NA	NA	NA	NA	NA	logistic	9145	30	9115	0.922237	0.0375615	6	[Error: < 100 cases or controls]	NA	NA	Dermatomyositis	dermatologic
709.6	rs1801725_T	NA	NA	NA	NA	NA	logistic	9160	45	9115	0.923483	0.0375	6	[Error: < 100 cases or controls]	NA	NA	Other specified diffuse diseases of connective tissue	dermatologic
709.7	rs1801725_T	NA	NA	NA	NA	NA	logistic	9161	46	9115	0.925755	0.0374413	6	[Error: < 100 cases or controls]	NA	NA	Unspecified diffuse connective tissue disease	dermatologic
710.11	rs1801725_T	NA	NA	NA	NA	NA	logistic	9052	55	8997	0.304781	0.0373951	7	[Error: < 100 cases or controls]	NA	NA	Acute osteomyelitis	musculoskeletal
710.12	rs1801725_T	NA	NA	NA	NA	NA	logistic	9068	71	8997	0.284351	0.0374945	7	[Error: < 100 cases or controls]	NA	NA	Chronic osteomyelitis	musculoskeletal
710.2	rs1801725_T	NA	NA	NA	NA	NA	NA	8997	NA	NA	NA	NA	7	[Error: non-varying phenotype or genotype]	NA	NA	Periostitis	musculoskeletal
710.3	rs1801725_T	NA	NA	NA	NA	NA	logistic	8998	1	8997	0.313118	0.0374528	7	[Error: < 100 cases or controls]	NA	NA	Osteopathy resulting from poliomyelitis	musculoskeletal
711	rs1801725_T	NA	NA	NA	NA	NA	logistic	9059	62	8997	0.500319	0.0374213	7	[Error: < 100 cases or controls]	NA	NA	Arthropathy associated with infections	musculoskeletal
711.1	rs1801725_T	NA	NA	NA	NA	NA	logistic	9045	48	8997	0.511418	0.0373687	7	[Error: < 100 cases or controls]	NA	NA	Pyogenic arthritis	musculoskeletal
711.2	rs1801725_T	NA	NA	NA	NA	NA	logistic	8999	2	8997	0.313435	0.0374486	7	[Error: < 100 cases or controls]	NA	NA	Reiter's disease	musculoskeletal
711.3	rs1801725_T	NA	NA	NA	NA	NA	logistic	9001	4	8997	0.32253	0.0373847	7	[Error: < 100 cases or controls]	NA	NA	Behcet's syndrome	musculoskeletal
712	rs1801725_T	NA	NA	NA	NA	NA	logistic	9030	33	8997	0.306296	0.0374308	7	[Error: < 100 cases or controls]	NA	NA	Infective connective tissue disorders	musculoskeletal
713	rs1801725_T	NA	NA	NA	NA	NA	logistic	9044	47	8997	0.319176	0.0373176	7	[Error: < 100 cases or controls]	NA	NA	Arthropathy associated with other disorders classified elsewhere	musculoskeletal
713.5	rs1801725_T	NA	NA	NA	NA	NA	logistic	9024	27	8997	0.312873	0.0374003	7	[Error: < 100 cases or controls]	NA	NA	Arthropathy associated with neurological disorders	musculoskeletal
714.2	rs1801725_T	NA	NA	NA	NA	NA	logistic	9347	37	9310	0.820203	0.0377126	7	[Error: < 100 cases or controls]	NA	NA	Juvenile rheumatoid arthritis	musculoskeletal
715.1	rs1801725_T	NA	NA	NA	NA	NA	logistic	9405	95	9310	0.828889	0.0374801	7	[Error: < 100 cases or controls]	NA	NA	Sacroiliitis NEC	musculoskeletal
715.2	rs1801725_T	NA	NA	NA	NA	NA	logistic	9318	8	9310	0.831841	0.0376154	7	[Error: < 100 cases or controls]	NA	NA	Ankylosing spondylitis	musculoskeletal
715.3	rs1801725_T	NA	NA	NA	NA	NA	logistic	9325	15	9310	0.836718	0.0375335	7	[Error: < 100 cases or controls]	NA	NA	Spinal enthesopathy	musculoskeletal
716.1	rs1801725_T	NA	NA	NA	NA	NA	logistic	9007	10	8997	0.324419	0.0373598	7	[Error: < 100 cases or controls]	NA	NA	Unspecified polyarthropathy or polyarthritis	musculoskeletal
716.2	rs1801725_T	NA	NA	NA	NA	NA	logistic	9005	8	8997	0.323789	0.0373681	7	[Error: < 100 cases or controls]	NA	NA	Unspecified monoarthritis	musculoskeletal
716.3	rs1801725_T	NA	NA	NA	NA	NA	NA	8997	NA	NA	NA	NA	7	[Error: non-varying phenotype or genotype]	NA	NA	Kaschin-Beck disease	musculoskeletal
716.8	rs1801725_T	NA	NA	NA	NA	NA	logistic	8998	1	8997	0.321584	0.0373972	7	[Error: < 100 cases or controls]	NA	NA	Palindromic rheumatism	musculoskeletal
717	rs1801725_T	NA	NA	NA	NA	NA	logistic	10710	23	10687	0.69394	0.0376284	8	[Error: < 100 cases or controls]	NA	NA	Polymyalgia Rheumatica	musculoskeletal
721.2	rs1801725_T	NA	NA	NA	NA	NA	logistic	8903	77	8826	0.963734	0.0379086	8	[Error: < 100 cases or controls]	NA	NA	Spondylosis with myelopathy	musculoskeletal
721.8	rs1801725_T	NA	NA	NA	NA	NA	logistic	8834	8	8826	0.967797	0.0378651	8	[Error: < 100 cases or controls]	NA	NA	Other allied disorders of spine	musculoskeletal
722.3	rs1801725_T	NA	NA	NA	NA	NA	NA	8826	NA	NA	NA	NA	8	[Error: non-varying phenotype or genotype]	NA	NA	Schmorl's nodes	musculoskeletal
722.7	rs1801725_T	NA	NA	NA	NA	NA	logistic	8867	41	8826	0.966921	0.0378369	8	[Error: < 100 cases or controls]	NA	NA	Intervertebral disc disorder with myelopathy	musculoskeletal
722.8	rs1801725_T	NA	NA	NA	NA	NA	logistic	8884	58	8826	0.967654	0.0377645	8	[Error: < 100 cases or controls]	NA	NA	Postlaminectomy syndrome	musculoskeletal
722.9	rs1801725_T	NA	NA	NA	NA	NA	logistic	8854	28	8826	0.965157	0.0379489	8	[Error: < 100 cases or controls]	NA	NA	Other and unspecified disc disorder	musculoskeletal
723	rs1801725_T	NA	NA	NA	NA	NA	logistic	8905	79	8826	0.965055	0.0378439	8	[Error: < 100 cases or controls]	NA	NA	Other disorders of cervical region	musculoskeletal
723.1	rs1801725_T	NA	NA	NA	NA	NA	logistic	8839	13	8826	0.966862	0.0379002	8	[Error: < 100 cases or controls]	NA	NA	Torticollis	musculoskeletal
724.1	rs1801725_T	NA	NA	NA	NA	NA	logistic	8855	29	8826	0.966395	0.0378882	8	[Error: < 100 cases or controls]	NA	NA	Disorders of sacrum	musculoskeletal
724.2	rs1801725_T	NA	NA	NA	NA	NA	logistic	8842	16	8826	0.968137	0.0378308	8	[Error: < 100 cases or controls]	NA	NA	Disorders of coccyx	musculoskeletal
724.8	rs1801725_T	NA	NA	NA	NA	NA	logistic	8869	43	8826	0.967008	0.0378284	8	[Error: < 100 cases or controls]	NA	NA	Other symptoms referable to back	musculoskeletal
724.9	rs1801725_T	NA	NA	NA	NA	NA	logistic	8845	19	8826	0.964745	0.0379876	8	[Error: < 100 cases or controls]	NA	NA	Other unspecified back disorders	musculoskeletal
726.2	rs1801725_T	NA	NA	NA	NA	NA	logistic	8304	24	8280	0.823589	0.0373314	7	[Error: < 100 cases or controls]	NA	NA	Synoviopathy	musculoskeletal
726.4	rs1801725_T	NA	NA	NA	NA	NA	logistic	8307	27	8280	0.824069	0.0373179	7	[Error: < 100 cases or controls]	NA	NA	Calcaneal spur; Exostosis NOS	musculoskeletal
727.2	rs1801725_T	NA	NA	NA	NA	NA	logistic	8311	31	8280	0.815969	0.0374203	7	[Error: < 100 cases or controls]	NA	NA	Bursitis disorders	musculoskeletal
727.4	rs1801725_T	NA	NA	NA	NA	NA	logistic	8359	79	8280	0.796663	0.0375643	7	[Error: < 100 cases or controls]	NA	NA	Ganglion and cyst of synovium, tendon, and bursa	musculoskeletal
727.5	rs1801725_T	NA	NA	NA	NA	NA	logistic	8298	18	8280	0.822625	0.0373584	7	[Error: < 100 cases or controls]	NA	NA	Rupture of synovium	musculoskeletal
727.6	rs1801725_T	NA	NA	NA	NA	NA	logistic	8355	75	8280	0.814345	0.0373429	7	[Error: < 100 cases or controls]	NA	NA	Rupture of tendon, nontraumatic	musculoskeletal
727.7	rs1801725_T	NA	NA	NA	NA	NA	logistic	8311	31	8280	0.806946	0.0375406	7	[Error: < 100 cases or controls]	NA	NA	Contracture of tendon (sheath)	musculoskeletal
727.8	rs1801725_T	NA	NA	NA	NA	NA	logistic	8290	10	8280	0.816939	0.0374548	7	[Error: < 100 cases or controls]	NA	NA	Plica syndrome	musculoskeletal
728	rs1801725_T	NA	NA	NA	NA	NA	logistic	8307	27	8280	0.824069	0.0373179	7	[Error: < 100 cases or controls]	NA	NA	Disorders of muscle, ligament, and fascia	musculoskeletal
728.1	rs1801725_T	NA	NA	NA	NA	NA	logistic	8296	16	8280	0.813478	0.0374879	7	[Error: < 100 cases or controls]	NA	NA	Muscular calcification and ossification	musculoskeletal
728.2	rs1801725_T	NA	NA	NA	NA	NA	logistic	8293	13	8280	0.812976	0.0375015	7	[Error: < 100 cases or controls]	NA	NA	Laxity of ligament or hypermobility syndrome	musculoskeletal
728.71	rs1801725_T	NA	NA	NA	NA	NA	logistic	8283	3	8280	0.820197	0.0374261	7	[Error: < 100 cases or controls]	NA	NA	Contracture of palmar fascia [Dupuytren's disease]	musculoskeletal
729.1	rs1801725_T	NA	NA	NA	NA	NA	logistic	8283	3	8280	0.820197	0.0374261	7	[Error: < 100 cases or controls]	NA	NA	Rheumatism, unspecified and fibrositis	musculoskeletal
729.3	rs1801725_T	NA	NA	NA	NA	NA	logistic	8291	11	8280	0.821496	0.0373899	7	[Error: < 100 cases or controls]	NA	NA	Panniculitis	musculoskeletal
729.7	rs1801725_T	NA	NA	NA	NA	NA	logistic	8281	1	8280	0.819871	0.0374351	7	[Error: < 100 cases or controls]	NA	NA	Nontraumatic compartment syndrome	musculoskeletal
731	rs1801725_T	NA	NA	NA	NA	NA	logistic	8682	40	8642	0.81789	0.0378945	7	[Error: < 100 cases or controls]	NA	NA	Osteitis deformans and osteopathies associated with other disorders classified elsewhere	musculoskeletal
731.1	rs1801725_T	NA	NA	NA	NA	NA	logistic	8649	7	8642	0.812487	0.0380391	7	[Error: < 100 cases or controls]	NA	NA	Osteitis deformans [Paget's disease of bone]	musculoskeletal
732	rs1801725_T	NA	NA	NA	NA	NA	logistic	8680	38	8642	0.799828	0.0381336	7	[Error: < 100 cases or controls]	NA	NA	Osteochondropathies	musculoskeletal
732.1	rs1801725_T	NA	NA	NA	NA	NA	logistic	8661	19	8642	0.814468	0.0379864	7	[Error: < 100 cases or controls]	NA	NA	Juvenile osteochondrosis	musculoskeletal
732.7	rs1801725_T	NA	NA	NA	NA	NA	logistic	8649	7	8642	0.808066	0.0380969	7	[Error: < 100 cases or controls]	NA	NA	Osteochondritis dissecans	musculoskeletal
733.2	rs1801725_T	NA	NA	NA	NA	NA	logistic	8656	14	8642	0.809244	0.0380661	7	[Error: < 100 cases or controls]	NA	NA	Cyst of bone	musculoskeletal
733.6	rs1801725_T	NA	NA	NA	NA	NA	logistic	8688	46	8642	0.814548	0.0379259	7	[Error: < 100 cases or controls]	NA	NA	Costochondritis	musculoskeletal
733.8	rs1801725_T	NA	NA	NA	NA	NA	logistic	8713	71	8642	0.791736	0.0381614	7	[Error: < 100 cases or controls]	NA	NA	Malunion and nonunion of fracture	musculoskeletal
733.9	rs1801725_T	NA	NA	NA	NA	NA	logistic	8651	9	8642	0.812818	0.0380303	7	[Error: < 100 cases or controls]	NA	NA	Chondromalacia	musculoskeletal
735.1	rs1801725_T	NA	NA	NA	NA	NA	logistic	9343	70	9273	0.898459	0.0376753	7	[Error: < 100 cases or controls]	NA	NA	Flat foot	musculoskeletal
735.22	rs1801725_T	NA	NA	NA	NA	NA	logistic	9277	4	9273	0.899885	0.0377816	7	[Error: < 100 cases or controls]	NA	NA	Claw toe (acquired)	musculoskeletal
735.23	rs1801725_T	NA	NA	NA	NA	NA	logistic	9296	23	9273	0.899109	0.0377582	7	[Error: < 100 cases or controls]	NA	NA	Hallux rigidus	musculoskeletal
735.3	rs1801725_T	NA	NA	NA	NA	NA	logistic	9365	92	9273	0.897978	0.0376401	7	[Error: < 100 cases or controls]	NA	NA	Hallux valgus (Bunion)	musculoskeletal
736	rs1801725_T	NA	NA	NA	NA	NA	logistic	9349	76	9273	0.878844	0.0380255	7	[Error: < 100 cases or controls]	NA	NA	Other acquired deformities of limbs	musculoskeletal
736.1	rs1801725_T	NA	NA	NA	NA	NA	logistic	9276	3	9273	0.897061	0.0378396	7	[Error: < 100 cases or controls]	NA	NA	Acquired deformities of forearm	musculoskeletal
736.2	rs1801725_T	NA	NA	NA	NA	NA	logistic	9282	9	9273	0.89768	0.0378151	7	[Error: < 100 cases or controls]	NA	NA	Acquired deformities of finger	musculoskeletal
736.3	rs1801725_T	NA	NA	NA	NA	NA	logistic	9280	7	9273	0.900187	0.0377694	7	[Error: < 100 cases or controls]	NA	NA	Acquired deformities of hip	musculoskeletal
736.4	rs1801725_T	NA	NA	NA	NA	NA	logistic	9291	18	9273	0.89306	0.0378861	7	[Error: < 100 cases or controls]	NA	NA	Genu valgum or varum (acquired)	musculoskeletal
736.5	rs1801725_T	NA	NA	NA	NA	NA	logistic	9279	6	9273	0.900086	0.0377735	7	[Error: < 100 cases or controls]	NA	NA	Acquired deformities of knee	musculoskeletal
736.6	rs1801725_T	NA	NA	NA	NA	NA	logistic	9294	21	9273	0.890533	0.0379277	7	[Error: < 100 cases or controls]	NA	NA	Unequal leg length (acquired)	musculoskeletal
737.1	rs1801725_T	NA	NA	NA	NA	NA	logistic	9298	25	9273	0.896583	0.0378038	7	[Error: < 100 cases or controls]	NA	NA	Kyphosis (acquired)	musculoskeletal
737.2	rs1801725_T	NA	NA	NA	NA	NA	logistic	9274	1	9273	0.899581	0.0377938	7	[Error: < 100 cases or controls]	NA	NA	Lordosis (acquired)	musculoskeletal
739	rs1801725_T	NA	NA	NA	NA	NA	logistic	9370	97	9273	0.884275	0.0378869	8	[Error: < 100 cases or controls]	NA	NA	Contracture of joint	musculoskeletal
740.12	rs1801725_T	NA	NA	NA	NA	NA	logistic	8680	27	8653	0.795221	0.0381912	8	[Error: < 100 cases or controls]	NA	NA	Osteoarthrosis, localized, secondary	musculoskeletal
740.3	rs1801725_T	NA	NA	NA	NA	NA	logistic	8685	32	8653	0.800692	0.0381117	8	[Error: < 100 cases or controls]	NA	NA	Osteoarthrosis involving more than one site, but not specified as generalized	musculoskeletal
741.1	rs1801725_T	NA	NA	NA	NA	NA	logistic	8692	14	8678	0.905957	0.0376783	7	[Error: < 100 cases or controls]	NA	NA	Ankylosis of joint	musculoskeletal
741.5	rs1801725_T	NA	NA	NA	NA	NA	logistic	8687	9	8678	0.908111	0.0376425	7	[Error: < 100 cases or controls]	NA	NA	Hemarthrosis	musculoskeletal
741.6	rs1801725_T	NA	NA	NA	NA	NA	logistic	8681	3	8678	0.90752	0.0376685	7	[Error: < 100 cases or controls]	NA	NA	Villonodular synovitis	musculoskeletal
742.1	rs1801725_T	NA	NA	NA	NA	NA	logistic	8681	3	8678	0.904852	0.0377261	7	[Error: < 100 cases or controls]	NA	NA	Loose body in joint	musculoskeletal
742.2	rs1801725_T	NA	NA	NA	NA	NA	logistic	8700	22	8678	0.904072	0.0377011	7	[Error: < 100 cases or controls]	NA	NA	Pathological, developmental or recurrent dislocation	musculoskeletal
742.8	rs1801725_T	NA	NA	NA	NA	NA	logistic	8683	5	8678	0.907718	0.0376598	7	[Error: < 100 cases or controls]	NA	NA	Articular cartilage disorder	musculoskeletal
743.12	rs1801725_T	NA	NA	NA	NA	NA	logistic	9597	43	9554	0.904828	0.0370428	8	[Error: < 100 cases or controls]	NA	NA	Senile osteoporosis	musculoskeletal
743.2	rs1801725_T	NA	NA	NA	NA	NA	logistic	9619	65	9554	0.901759	0.0370621	8	[Error: < 100 cases or controls]	NA	NA	Pathologic fracture	musculoskeletal
743.21	rs1801725_T	NA	NA	NA	NA	NA	logistic	9570	16	9554	0.912275	0.0369383	8	[Error: < 100 cases or controls]	NA	NA	Pathologic fracture of vertebrae	musculoskeletal
743.22	rs1801725_T	NA	NA	NA	NA	NA	logistic	9571	17	9554	0.907463	0.037039	8	[Error: < 100 cases or controls]	NA	NA	Pathologic fracture of femur	musculoskeletal
743.4	rs1801725_T	NA	NA	NA	NA	NA	logistic	9568	14	9554	0.909668	0.0369983	8	[Error: < 100 cases or controls]	NA	NA	Stress fracture	musculoskeletal
747.12	rs1801725_T	NA	NA	NA	NA	NA	logistic	10301	83	10218	0.824934	0.0381031	8	[Error: < 100 cases or controls]	NA	NA	Valvular heart disease/ heart chambers	congenital anomalies
747.13	rs1801725_T	NA	NA	NA	NA	NA	logistic	10310	92	10218	0.837267	0.0379243	8	[Error: < 100 cases or controls]	NA	NA	Congenital anomalies of great vessels	congenital anomalies
747.2	rs1801725_T	NA	NA	NA	NA	NA	logistic	10262	44	10218	0.815356	0.0382966	8	[Error: < 100 cases or controls]	NA	NA	Congenital anomalies of peripheral vascular system	congenital anomalies
748	rs1801725_T	NA	NA	NA	NA	NA	logistic	10569	52	10517	0.843245	0.0373735	8	[Error: < 100 cases or controls]	NA	NA	Anomalies of respiratory system, congenital	congenital anomalies
749	rs1801725_T	NA	NA	NA	NA	NA	logistic	10588	71	10517	0.845673	0.0373064	8	[Error: < 100 cases or controls]	NA	NA	Congenital anomalies of face and neck	congenital anomalies
749.1	rs1801725_T	NA	NA	NA	NA	NA	logistic	8719	8	8711	0.913731	0.037447	7	[Error: < 100 cases or controls]	NA	NA	Cleft palate	congenital anomalies
749.2	rs1801725_T	NA	NA	NA	NA	NA	logistic	10550	33	10517	0.857638	0.0372038	8	[Error: < 100 cases or controls]	NA	NA	Congenital anomalies of skull and face bones	congenital anomalies
750	rs1801725_T	NA	NA	NA	NA	NA	logistic	10153	77	10076	0.735116	0.0382646	7	[Error: < 100 cases or controls]	NA	NA	Digestive congenital anomalies	congenital anomalies
750.1	rs1801725_T	NA	NA	NA	NA	NA	logistic	10103	27	10076	0.740578	0.0383055	7	[Error: < 100 cases or controls]	NA	NA	Upper gastrointestinal congenital anomalies	congenital anomalies
750.11	rs1801725_T	NA	NA	NA	NA	NA	logistic	10083	7	10076	0.736773	0.0383814	7	[Error: < 100 cases or controls]	NA	NA	Esophageal atresia/tracheoesophageal fistula	congenital anomalies
750.13	rs1801725_T	NA	NA	NA	NA	NA	logistic	10092	16	10076	0.738491	0.0383472	7	[Error: < 100 cases or controls]	NA	NA	Congenital anomalies of mouth/tongue	congenital anomalies
750.14	rs1801725_T	NA	NA	NA	NA	NA	logistic	10079	3	10076	0.736006	0.0383967	7	[Error: < 100 cases or controls]	NA	NA	Congenital anomalies of esophagus	congenital anomalies
750.15	rs1801725_T	NA	NA	NA	NA	NA	logistic	10077	1	10076	0.735622	0.0384043	7	[Error: < 100 cases or controls]	NA	NA	Congenital anomalies of stomach	congenital anomalies
750.2	rs1801725_T	NA	NA	NA	NA	NA	logistic	10130	54	10076	0.730695	0.0383514	7	[Error: < 100 cases or controls]	NA	NA	Lower gastrointestinal congenital anomalies	congenital anomalies
750.21	rs1801725_T	NA	NA	NA	NA	NA	logistic	10115	39	10076	0.737878	0.0383094	7	[Error: < 100 cases or controls]	NA	NA	Congenital anomalies of intestine	congenital anomalies
750.22	rs1801725_T	NA	NA	NA	NA	NA	logistic	10091	15	10076	0.7282	0.0384501	7	[Error: < 100 cases or controls]	NA	NA	Congenital anomaly of gallbladder, bile ducts, liver, pancreas	congenital anomalies
750.5	rs1801725_T	NA	NA	NA	NA	NA	NA	10076	NA	NA	NA	NA	7	[Error: non-varying phenotype or genotype]	NA	NA	Congenital hypertrophic pyloric stenosis	congenital anomalies
751.1	rs1801725_T	NA	NA	NA	NA	NA	logistic	10158	82	10076	0.725951	0.0383442	7	[Error: < 100 cases or controls]	NA	NA	Congenital anomalies of genital organs	congenital anomalies
751.11	rs1801725_T	NA	NA	NA	NA	NA	logistic	10086	10	10076	0.732313	0.0384196	7	[Error: < 100 cases or controls]	NA	NA	Congenital anomalies of female genital organs	congenital anomalies
751.12	rs1801725_T	NA	NA	NA	NA	NA	logistic	10143	67	10076	0.728134	0.0383516	7	[Error: < 100 cases or controls]	NA	NA	Congenital anomalies of male genital organs	congenital anomalies
751.21	rs1801725_T	NA	NA	NA	NA	NA	logistic	10146	70	10076	0.728717	0.0383402	7	[Error: < 100 cases or controls]	NA	NA	Cystic kidney disease	congenital anomalies
751.22	rs1801725_T	NA	NA	NA	NA	NA	logistic	10111	35	10076	0.827855	0.0384235	7	[Error: < 100 cases or controls]	NA	NA	Other specified congenital anomalies of kidney	congenital anomalies
751.3	rs1801725_T	NA	NA	NA	NA	NA	logistic	10103	27	10076	0.740578	0.0383055	7	[Error: < 100 cases or controls]	NA	NA	Obstructive genitourinary defect	congenital anomalies
752.1	rs1801725_T	NA	NA	NA	NA	NA	logistic	10493	28	10465	0.825833	0.0377394	8	[Error: < 100 cases or controls]	NA	NA	Neural tube defects	congenital anomalies
752.11	rs1801725_T	NA	NA	NA	NA	NA	logistic	10485	20	10465	0.824708	0.0377682	8	[Error: < 100 cases or controls]	NA	NA	Spina bifida	congenital anomalies
752.2	rs1801725_T	NA	NA	NA	NA	NA	logistic	10547	82	10465	0.818359	0.0377358	8	[Error: < 100 cases or controls]	NA	NA	Other specified congenital anomalies of nervous system	congenital anomalies
753	rs1801725_T	NA	NA	NA	NA	NA	logistic	10491	26	10465	0.832927	0.0376513	8	[Error: < 100 cases or controls]	NA	NA	Congenital anomalies of the eye	congenital anomalies
753.1	rs1801725_T	NA	NA	NA	NA	NA	logistic	10470	5	10465	0.837299	0.0376313	8	[Error: < 100 cases or controls]	NA	NA	Congenital cataract and lens anomalies	congenital anomalies
753.2	rs1801725_T	NA	NA	NA	NA	NA	logistic	10473	8	10465	0.8377	0.0376205	8	[Error: < 100 cases or controls]	NA	NA	Congenital anomalies of posterior segment of eye	congenital anomalies
754	rs1801725_T	NA	NA	NA	NA	NA	logistic	10427	26	10401	0.865429	0.037307	8	[Error: < 100 cases or controls]	NA	NA	Congenital musculoskeletal deformities of spine	congenital anomalies
754.1	rs1801725_T	NA	NA	NA	NA	NA	logistic	10403	2	10401	0.865772	0.037345	8	[Error: < 100 cases or controls]	NA	NA	Lumbosacral spondylolysis, congenital	congenital anomalies
754.2	rs1801725_T	NA	NA	NA	NA	NA	logistic	10415	14	10401	0.867159	0.037302	8	[Error: < 100 cases or controls]	NA	NA	Spondylolisthesis, congenital	congenital anomalies
755	rs1801725_T	NA	NA	NA	NA	NA	logistic	10482	81	10401	0.831699	0.0376836	8	[Error: < 100 cases or controls]	NA	NA	Congenital anomalies of limbs	congenital anomalies
755.1	rs1801725_T	NA	NA	NA	NA	NA	logistic	10435	34	10401	0.843265	0.0376138	8	[Error: < 100 cases or controls]	NA	NA	Congenital deformities of feet	congenital anomalies
755.3	rs1801725_T	NA	NA	NA	NA	NA	logistic	10413	12	10401	0.860608	0.0374052	8	[Error: < 100 cases or controls]	NA	NA	Congenital anomaly of fingers/toes	congenital anomalies
755.4	rs1801725_T	NA	NA	NA	NA	NA	logistic	10412	11	10401	0.863677	0.0373607	8	[Error: < 100 cases or controls]	NA	NA	Congenital anomalies of upper limb, including shoulder girdle	congenital anomalies
755.6	rs1801725_T	NA	NA	NA	NA	NA	logistic	10441	40	10401	0.857505	0.0374006	8	[Error: < 100 cases or controls]	NA	NA	Other congenital anomalies of lower limb, including pelvic girdle	congenital anomalies
755.61	rs1801725_T	NA	NA	NA	NA	NA	logistic	10433	32	10401	0.856533	0.0374293	8	[Error: < 100 cases or controls]	NA	NA	Congenital hip dysplasia and deformity	congenital anomalies
756	rs1801725_T	NA	NA	NA	NA	NA	logistic	10451	50	10401	0.852131	0.0374605	8	[Error: < 100 cases or controls]	NA	NA	Other congenital musculoskeletal anomalies	congenital anomalies
756.1	rs1801725_T	NA	NA	NA	NA	NA	logistic	10418	17	10401	0.861204	0.0373872	8	[Error: < 100 cases or controls]	NA	NA	Congenital anomalies of abdominal wall; diaphram	congenital anomalies
756.2	rs1801725_T	NA	NA	NA	NA	NA	logistic	10405	4	10401	0.866004	0.0373378	8	[Error: < 100 cases or controls]	NA	NA	Pectus and other congenital anomalies of ribs/sternum	congenital anomalies
756.21	rs1801725_T	NA	NA	NA	NA	NA	logistic	10402	1	10401	0.865656	0.0373486	8	[Error: < 100 cases or controls]	NA	NA	Pectus excavatum	congenital anomalies
756.22	rs1801725_T	NA	NA	NA	NA	NA	logistic	10403	2	10401	0.865772	0.037345	8	[Error: < 100 cases or controls]	NA	NA	Pectus carinatum	congenital anomalies
756.3	rs1801725_T	NA	NA	NA	NA	NA	logistic	10408	7	10401	0.866352	0.0373271	8	[Error: < 100 cases or controls]	NA	NA	Congenital anomalies of muscle, tendon, fascia, and connective tissue	congenital anomalies
756.5	rs1801725_T	NA	NA	NA	NA	NA	logistic	10415	14	10401	0.864029	0.03735	8	[Error: < 100 cases or controls]	NA	NA	Congenital osteodystrophies	congenital anomalies
757	rs1801725_T	NA	NA	NA	NA	NA	logistic	10058	8	10050	0.870601	0.0367866	7	[Error: < 100 cases or controls]	NA	NA	Congenital anomalies of the integument	congenital anomalies
758	rs1801725_T	NA	NA	NA	NA	NA	logistic	10105	55	10050	0.856799	0.0369124	7	[Error: < 100 cases or controls]	NA	NA	Chromosomal anomalies and genetic disorders	congenital anomalies
758.1	rs1801725_T	NA	NA	NA	NA	NA	logistic	10092	42	10050	0.858538	0.0369104	7	[Error: < 100 cases or controls]	NA	NA	Chromosomal anomalies	congenital anomalies
759.1	rs1801725_T	NA	NA	NA	NA	NA	logistic	10055	5	10050	0.873352	0.0367479	7	[Error: < 100 cases or controls]	NA	NA	Anomalies of endocrine glands, congenital	congenital anomalies
767	rs1801725_T	NA	NA	NA	NA	NA	logistic	9536	7	9529	0.826708	0.0384333	7	[Error: < 100 cases or controls]	NA	NA	Cervicocranial/Cervicobrachial syndrome	symptoms
769	rs1801725_T	NA	NA	NA	NA	NA	logistic	10748	21	10727	0.788369	0.0377279	8	[Error: < 100 cases or controls]	NA	NA	Nonallopathic lesions NEC	symptoms
771.2	rs1801725_T	NA	NA	NA	NA	NA	logistic	9140	40	9100	0.79062	0.038512	7	[Error: < 100 cases or controls]	NA	NA	Cramp of limb	symptoms
772	rs1801725_T	NA	NA	NA	NA	NA	logistic	9210	64	9146	0.884134	0.0382193	8	[Error: < 100 cases or controls]	NA	NA	Symptoms of the muscles	symptoms
772.1	rs1801725_T	NA	NA	NA	NA	NA	logistic	9165	19	9146	0.890891	0.0381888	8	[Error: < 100 cases or controls]	NA	NA	Muscular wasting and disuse atrophy	symptoms
772.4	rs1801725_T	NA	NA	NA	NA	NA	logistic	9215	69	9146	0.896243	0.0379816	8	[Error: < 100 cases or controls]	NA	NA	Rhabdomyolysis	symptoms
772.6	rs1801725_T	NA	NA	NA	NA	NA	logistic	9185	39	9146	0.893061	0.0381056	8	[Error: < 100 cases or controls]	NA	NA	Facial weakness	symptoms
780	rs1801725_T	NA	NA	NA	NA	NA	logistic	10648	46	10602	0.793561	0.0378475	8	[Error: < 100 cases or controls]	NA	NA	Hypothermia/Chills	symptoms
781.1	rs1801725_T	NA	NA	NA	NA	NA	logistic	10230	1	10229	0.754274	0.0379277	8	[Error: < 100 cases or controls]	NA	NA	Loss of height	symptoms
782	rs1801725_T	NA	NA	NA	NA	NA	logistic	8804	43	8761	0.707449	0.0401522	5	[Error: < 100 cases or controls]	NA	NA	Symptoms involving skin and other integumentary tissue	symptoms
782.6	rs1801725_T	NA	NA	NA	NA	NA	logistic	8781	20	8761	0.719272	0.0400866	5	[Error: < 100 cases or controls]	NA	NA	Pallor and flushing	symptoms
783.1	rs1801725_T	NA	NA	NA	NA	NA	logistic	7556	14	7542	0.822067	0.0377184	8	[Error: < 100 cases or controls]	NA	NA	Postprocedural fever	symptoms
789.1	rs1801725_T	NA	NA	NA	NA	NA	logistic	7400	26	7374	0.82586	0.039527	7	[Error: < 100 cases or controls]	NA	NA	Persistent vomiting	symptoms
790	rs1801725_T	NA	NA	NA	NA	NA	logistic	10269	7	10262	0.711603	0.0382705	8	[Error: < 100 cases or controls]	NA	NA	Nonspecific findings on examination of blood	symptoms
790.1	rs1801725_T	NA	NA	NA	NA	NA	logistic	10295	33	10262	0.711549	0.0382224	8	[Error: < 100 cases or controls]	NA	NA	Elevated sedimentation rate	symptoms
790.8	rs1801725_T	NA	NA	NA	NA	NA	logistic	10287	25	10262	0.70995	0.0382522	8	[Error: < 100 cases or controls]	NA	NA	Elevated C-reactive protein (CRP)	symptoms
790.9	rs1801725_T	NA	NA	NA	NA	NA	logistic	10263	1	10262	0.710401	0.0382929	8	[Error: < 100 cases or controls]	NA	NA	Abnormal arterial blood gases	symptoms
791	rs1801725_T	NA	NA	NA	NA	NA	logistic	10731	69	10662	0.78567	0.0377877	8	[Error: < 100 cases or controls]	NA	NA	Gangrene	symptoms
794	rs1801725_T	NA	NA	NA	NA	NA	logistic	10751	6	10745	0.780331	0.0378104	8	[Error: < 100 cases or controls]	NA	NA	Abnormal results of other function studies (bladder, pancreas, placenta, spleen, etc)	symptoms
795	rs1801725_T	NA	NA	NA	NA	NA	logistic	10746	23	10723	0.788053	0.037735	8	[Error: < 100 cases or controls]	NA	NA	Other and nonspecific abnormal cytological, histological and immunological findings	symptoms
795.8	rs1801725_T	NA	NA	NA	NA	NA	logistic	10734	11	10723	0.79036	0.0377306	8	[Error: < 100 cases or controls]	NA	NA	Abnormal tumor markers	symptoms
795.81	rs1801725_T	NA	NA	NA	NA	NA	logistic	10728	5	10723	0.793586	0.0377051	8	[Error: < 100 cases or controls]	NA	NA	Elevated carcinoembryonic antigen [CEA]	symptoms
795.82	rs1801725_T	NA	NA	NA	NA	NA	logistic	10726	3	10723	0.7891	0.0377587	8	[Error: < 100 cases or controls]	NA	NA	Elevated cancer antigen 125 [CA 125]	symptoms
796	rs1801725_T	NA	NA	NA	NA	NA	logistic	10060	77	9983	0.884385	0.037674	8	[Error: < 100 cases or controls]	NA	NA	Elevated prostate specific antigen [PSA]	genitourinary
797.1	rs1801725_T	NA	NA	NA	NA	NA	logistic	10445	75	10370	0.826569	0.0378171	8	[Error: < 100 cases or controls]	NA	NA	Cardiogenic shock	symptoms
798.1	rs1801725_T	NA	NA	NA	NA	NA	logistic	6336	96	6240	0.748089	0.0389047	8	[Error: < 100 cases or controls]	NA	NA	Chronic fatigue syndrome	symptoms
800.1	rs1801725_T	NA	NA	NA	NA	NA	logistic	8870	62	8808	0.809453	0.0375986	6	[Error: < 100 cases or controls]	NA	NA	Fracture of neck of femur	injuries & poisonings
800.2	rs1801725_T	NA	NA	NA	NA	NA	logistic	8885	77	8808	0.803089	0.0376477	6	[Error: < 100 cases or controls]	NA	NA	Fracture of unspecified part of femur	injuries & poisonings
800.4	rs1801725_T	NA	NA	NA	NA	NA	logistic	8845	37	8808	0.826716	0.0374223	6	[Error: < 100 cases or controls]	NA	NA	Fracture of patella	injuries & poisonings
802	rs1801725_T	NA	NA	NA	NA	NA	logistic	8866	58	8808	0.804377	0.037672	6	[Error: < 100 cases or controls]	NA	NA	Fracture of pelvis	injuries & poisonings
803.1	rs1801725_T	NA	NA	NA	NA	NA	logistic	8886	78	8808	0.807689	0.0375872	6	[Error: < 100 cases or controls]	NA	NA	Fracture of humerus	injuries & poisonings
803.21	rs1801725_T	NA	NA	NA	NA	NA	logistic	8826	18	8808	0.811	0.0376728	6	[Error: < 100 cases or controls]	NA	NA	Colles' fracture	injuries & poisonings
803.3	rs1801725_T	NA	NA	NA	NA	NA	logistic	8841	33	8808	0.817726	0.0375523	6	[Error: < 100 cases or controls]	NA	NA	Fracture of clavicle or scapula	injuries & poisonings
807	rs1801725_T	NA	NA	NA	NA	NA	logistic	8882	74	8808	0.815717	0.0374916	6	[Error: < 100 cases or controls]	NA	NA	Fracture of ribs	injuries & poisonings
816	rs1801725_T	NA	NA	NA	NA	NA	logistic	10231	4	10227	0.781978	0.0376307	8	[Error: < 100 cases or controls]	NA	NA	Cerebral laceration and contusion	injuries & poisonings
817	rs1801725_T	NA	NA	NA	NA	NA	logistic	10263	36	10227	0.7694	0.0377083	8	[Error: < 100 cases or controls]	NA	NA	Concussion	injuries & poisonings
818	rs1801725_T	NA	NA	NA	NA	NA	logistic	10265	38	10227	0.858912	0.0377009	8	[Error: < 100 cases or controls]	NA	NA	Intracranial hemorrhage (injury)	injuries & poisonings
818.1	rs1801725_T	NA	NA	NA	NA	NA	logistic	10246	19	10227	0.780038	0.0376244	8	[Error: < 100 cases or controls]	NA	NA	Subdural hemorrhage (injury)	injuries & poisonings
818.2	rs1801725_T	NA	NA	NA	NA	NA	logistic	10239	12	10227	0.858995	0.0377478	8	[Error: < 100 cases or controls]	NA	NA	Subarachnoid hemorrhage (injury)	injuries & poisonings
823	rs1801725_T	NA	NA	NA	NA	NA	logistic	8509	1	8508	0.759923	0.037666	6	[Error: < 100 cases or controls]	NA	NA	Torus fracture	injuries & poisonings
836	rs1801725_T	NA	NA	NA	NA	NA	logistic	9972	21	9951	0.914549	0.0372543	7	[Error: < 100 cases or controls]	NA	NA	Traumatic arthropathy	injuries & poisonings
840.1	rs1801725_T	NA	NA	NA	NA	NA	logistic	8783	11	8772	0.780589	0.0381419	7	[Error: < 100 cases or controls]	NA	NA	Muscle/tendon sprain	injuries & poisonings
840.2	rs1801725_T	NA	NA	NA	NA	NA	logistic	8838	66	8772	0.776149	0.0380742	7	[Error: < 100 cases or controls]	NA	NA	Rotator cuff (capsule) sprain	injuries & poisonings
842	rs1801725_T	NA	NA	NA	NA	NA	logistic	8834	62	8772	0.78026	0.0380349	7	[Error: < 100 cases or controls]	NA	NA	Other sprains and strains	injuries & poisonings
853	rs1801725_T	NA	NA	NA	NA	NA	logistic	9388	27	9361	0.797014	0.0379207	8	[Error: < 100 cases or controls]	NA	NA	Complication of colostomy or enterostomy	injuries & poisonings
855	rs1801725_T	NA	NA	NA	NA	NA	logistic	9421	60	9361	0.784622	0.0380002	8	[Error: < 100 cases or controls]	NA	NA	Complication of nervous system device, implant, and graft	injuries & poisonings
856	rs1801725_T	NA	NA	NA	NA	NA	logistic	9373	12	9361	0.803286	0.0378747	8	[Error: < 100 cases or controls]	NA	NA	Vascular complications of surgery and medical procedures	injuries & poisonings
857	rs1801725_T	NA	NA	NA	NA	NA	logistic	9389	28	9361	0.801561	0.0378635	8	[Error: < 100 cases or controls]	NA	NA	Mechanical complication of unspecified genitourinary device, implant, and graft	injuries & poisonings
860	rs1801725_T	NA	NA	NA	NA	NA	logistic	10737	25	10712	0.79498	0.0376735	8	[Error: < 100 cases or controls]	NA	NA	Bone marrow or stem cell transplant	neoplasms
870.1	rs1801725_T	NA	NA	NA	NA	NA	logistic	9235	12	9223	0.846634	0.0375744	7	[Error: < 100 cases or controls]	NA	NA	Open wound or laceration of eye or eyelid	injuries & poisonings
870.2	rs1801725_T	NA	NA	NA	NA	NA	logistic	9231	8	9223	0.842359	0.0376449	7	[Error: < 100 cases or controls]	NA	NA	Open wound of ear	injuries & poisonings
870.3	rs1801725_T	NA	NA	NA	NA	NA	logistic	9281	58	9223	0.826361	0.0377653	7	[Error: < 100 cases or controls]	NA	NA	Other open wound of head and face	injuries & poisonings
870.4	rs1801725_T	NA	NA	NA	NA	NA	NA	9223	NA	NA	NA	NA	7	[Error: non-varying phenotype or genotype]	NA	NA	Open wound of nose and sinus	injuries & poisonings
870.5	rs1801725_T	NA	NA	NA	NA	NA	logistic	9245	22	9223	0.844315	0.0375879	7	[Error: < 100 cases or controls]	NA	NA	Open wound of lip and mouth	injuries & poisonings
870.6	rs1801725_T	NA	NA	NA	NA	NA	logistic	9229	6	9223	0.845807	0.0375989	7	[Error: < 100 cases or controls]	NA	NA	Open wound of neck	injuries & poisonings
870.8	rs1801725_T	NA	NA	NA	NA	NA	logistic	9226	3	9223	0.845392	0.0376111	7	[Error: < 100 cases or controls]	NA	NA	Open wound of genital organs	injuries & poisonings
871.1	rs1801725_T	NA	NA	NA	NA	NA	logistic	9258	35	9223	0.903309	0.0377511	7	[Error: < 100 cases or controls]	NA	NA	Open wound of hand except finger(s)	injuries & poisonings
871.2	rs1801725_T	NA	NA	NA	NA	NA	logistic	9260	37	9223	0.846386	0.037527	7	[Error: < 100 cases or controls]	NA	NA	Open wound of finger(s)	injuries & poisonings
871.3	rs1801725_T	NA	NA	NA	NA	NA	logistic	9257	34	9223	0.83463	0.0377012	7	[Error: < 100 cases or controls]	NA	NA	Open wound of foot except toe(s) alone	injuries & poisonings
871.4	rs1801725_T	NA	NA	NA	NA	NA	logistic	9235	12	9223	0.84292	0.0376286	7	[Error: < 100 cases or controls]	NA	NA	Open wound of toe(s)	injuries & poisonings
872	rs1801725_T	NA	NA	NA	NA	NA	logistic	9250	27	9223	0.837472	0.0376757	7	[Error: < 100 cases or controls]	NA	NA	Traumatic amputation	injuries & poisonings
874	rs1801725_T	NA	NA	NA	NA	NA	logistic	9251	28	9223	0.841412	0.0376176	7	[Error: < 100 cases or controls]	NA	NA	Complication of amputation stump	injuries & poisonings
875	rs1801725_T	NA	NA	NA	NA	NA	logistic	9241	18	9223	0.839999	0.0376583	7	[Error: < 100 cases or controls]	NA	NA	Non-healing surgical wound	injuries & poisonings
876	rs1801725_T	NA	NA	NA	NA	NA	logistic	9233	10	9223	0.846358	0.0375826	7	[Error: < 100 cases or controls]	NA	NA	Posttraumatic wound infection not elsewhere classified	injuries & poisonings
905	rs1801725_T	NA	NA	NA	NA	NA	logistic	10603	2	10601	0.826267	0.0375365	8	[Error: < 100 cases or controls]	NA	NA	Late effects of musculoskeletal and connective tissue injuries	injuries & poisonings
907	rs1801725_T	NA	NA	NA	NA	NA	logistic	10655	54	10601	0.81852	0.0375411	8	[Error: < 100 cases or controls]	NA	NA	Injuries to the nervous system	injuries & poisonings
910	rs1801725_T	NA	NA	NA	NA	NA	logistic	10748	1	10747	0.685493	0.0376349	8	[Error: < 100 cases or controls]	NA	NA	Superficial injury, infected	injuries & poisonings
911	rs1801725_T	NA	NA	NA	NA	NA	logistic	10720	14	10706	0.77961	0.0378731	8	[Error: < 100 cases or controls]	NA	NA	Blister	injuries & poisonings
912	rs1801725_T	NA	NA	NA	NA	NA	logistic	10301	54	10247	0.832395	0.038006	7	[Error: < 100 cases or controls]	NA	NA	Insect bite	injuries & poisonings
913	rs1801725_T	NA	NA	NA	NA	NA	logistic	10265	18	10247	0.827331	0.0381393	7	[Error: < 100 cases or controls]	NA	NA	Toxic effect of venom	injuries & poisonings
931	rs1801725_T	NA	NA	NA	NA	NA	logistic	8201	8	8193	0.905816	0.0374954	4	[Error: < 100 cases or controls]	NA	NA	Contact dermatitis and other eczema due to plants [except food]	dermatologic
938	rs1801725_T	NA	NA	NA	NA	NA	logistic	8207	14	8193	0.906433	0.037468	4	[Error: < 100 cases or controls]	NA	NA	Dermatitis due to solar radiation	dermatologic
938.1	rs1801725_T	NA	NA	NA	NA	NA	logistic	8196	3	8193	0.908052	0.0374573	4	[Error: < 100 cases or controls]	NA	NA	Acute dermatitis due to solar radiation	dermatologic
938.2	rs1801725_T	NA	NA	NA	NA	NA	logistic	8197	4	8193	0.905403	0.0375137	4	[Error: < 100 cases or controls]	NA	NA	Chronic dermatitis due to solar radiation	dermatologic
939.1	rs1801725_T	NA	NA	NA	NA	NA	logistic	8194	1	8193	0.907849	0.0374664	4	[Error: < 100 cases or controls]	NA	NA	Contact and allergic dermatitis of eyelid	dermatologic
941	rs1801725_T	NA	NA	NA	NA	NA	logistic	8202	9	8193	0.905919	0.0374909	4	[Error: < 100 cases or controls]	NA	NA	Adverse reaction to serum or vaccine	injuries & poisonings
942	rs1801725_T	NA	NA	NA	NA	NA	logistic	8209	16	8193	0.906638	0.0374589	4	[Error: < 100 cases or controls]	NA	NA	Infusion and transfusion reaction	injuries & poisonings
946	rs1801725_T	NA	NA	NA	NA	NA	logistic	8261	68	8193	0.909162	0.0372836	4	[Error: < 100 cases or controls]	NA	NA	Anaphylactic shock NOS	injuries & poisonings
947	rs1801725_T	NA	NA	NA	NA	NA	logistic	8282	89	8193	0.891298	0.0376117	4	[Error: < 100 cases or controls]	NA	NA	Urticaria	dermatologic
949.1	rs1801725_T	NA	NA	NA	NA	NA	logistic	8241	48	8193	0.895734	0.0376168	5	[Error: < 100 cases or controls]	NA	NA	Diaper or napkin rash	injuries & poisonings
952	rs1801725_T	NA	NA	NA	NA	NA	logistic	10749	15	10734	0.792704	0.0376779	8	[Error: < 100 cases or controls]	NA	NA	Spinal cord injury without evidence of spinal bone injury	injuries & poisonings
957	rs1801725_T	NA	NA	NA	NA	NA	NA	10734	NA	NA	NA	NA	8	[Error: non-varying phenotype or genotype]	NA	NA	Injury to other and unspecified nerves	injuries & poisonings
958	rs1801725_T	NA	NA	NA	NA	NA	logistic	10683	68	10615	0.80303	0.0376767	7	[Error: < 100 cases or controls]	NA	NA	Certain early complications of trauma or procedure	injuries & poisonings
958.1	rs1801725_T	NA	NA	NA	NA	NA	logistic	10621	6	10615	0.817486	0.0376142	7	[Error: < 100 cases or controls]	NA	NA	Postoperative shock	injuries & poisonings
958.2	rs1801725_T	NA	NA	NA	NA	NA	logistic	10631	16	10615	0.811181	0.0376728	7	[Error: < 100 cases or controls]	NA	NA	Traumatic and surgical subcutaneous emphysema	injuries & poisonings
960.1	rs1801725_T	NA	NA	NA	NA	NA	logistic	8418	1	8417	0.838744	0.038192	8	[Error: < 100 cases or controls]	NA	NA	Adverse effects of antibacterials (not penicillins)	injuries & poisonings
960.3	rs1801725_T	NA	NA	NA	NA	NA	logistic	8418	1	8417	0.838744	0.038192	8	[Error: < 100 cases or controls]	NA	NA	Poisoning by antifungal antibiotics	injuries & poisonings
961	rs1801725_T	NA	NA	NA	NA	NA	logistic	8430	13	8417	0.836548	0.0381969	8	[Error: < 100 cases or controls]	NA	NA	Poisoning by other anti-infectives	injuries & poisonings
961.1	rs1801725_T	NA	NA	NA	NA	NA	logistic	8507	90	8417	0.840211	0.0379687	8	[Error: < 100 cases or controls]	NA	NA	Poisoning/allergy of sulfonamides	injuries & poisonings
962	rs1801725_T	NA	NA	NA	NA	NA	logistic	8452	35	8417	0.835878	0.0381566	8	[Error: < 100 cases or controls]	NA	NA	Poisoning by hormones and synthetic substitutes	injuries & poisonings
962.1	rs1801725_T	NA	NA	NA	NA	NA	logistic	8440	23	8417	0.838079	0.0381517	8	[Error: < 100 cases or controls]	NA	NA	Adrenal cortical steroids causing adverse effects in therapeutic use	injuries & poisonings
962.2	rs1801725_T	NA	NA	NA	NA	NA	logistic	8429	12	8417	0.836395	0.0382014	8	[Error: < 100 cases or controls]	NA	NA	Insulins and antidiabetic agents causing adverse effects in therapeutic use	injuries & poisonings
962.3	rs1801725_T	NA	NA	NA	NA	NA	logistic	8418	1	8417	0.838744	0.038192	8	[Error: < 100 cases or controls]	NA	NA	Hormones and synthetic substitutes causing adverse effects in therapeutic use	injuries & poisonings
963	rs1801725_T	NA	NA	NA	NA	NA	logistic	8490	73	8417	0.829478	0.0381625	8	[Error: < 100 cases or controls]	NA	NA	Poisoning by primarily systemic agents	injuries & poisonings
963.1	rs1801725_T	NA	NA	NA	NA	NA	logistic	8488	71	8417	0.829163	0.0381715	8	[Error: < 100 cases or controls]	NA	NA	Antineoplastic and immunosuppressive drugs causing adverse effects	injuries & poisonings
964	rs1801725_T	NA	NA	NA	NA	NA	logistic	8437	20	8417	0.833557	0.0382245	8	[Error: < 100 cases or controls]	NA	NA	Poisoning by agents primarily affecting blood constituents	injuries & poisonings
964.1	rs1801725_T	NA	NA	NA	NA	NA	logistic	8437	20	8417	0.833557	0.0382245	8	[Error: < 100 cases or controls]	NA	NA	Anticoagulants causing adverse effects	injuries & poisonings
965.2	rs1801725_T	NA	NA	NA	NA	NA	NA	8417	NA	NA	NA	NA	8	[Error: non-varying phenotype or genotype]	NA	NA	Antirheumatics causing adverse effects in therapeutic use	injuries & poisonings
965.3	rs1801725_T	NA	NA	NA	NA	NA	logistic	8421	4	8417	0.839201	0.0381784	8	[Error: < 100 cases or controls]	NA	NA	Salicylates causing adverse effects in therapeutic use	injuries & poisonings
966	rs1801725_T	NA	NA	NA	NA	NA	logistic	8427	10	8417	0.836087	0.0382105	8	[Error: < 100 cases or controls]	NA	NA	Poisoning by anticonvulsants and anti-Parkinsonism drugs	injuries & poisonings
967	rs1801725_T	NA	NA	NA	NA	NA	logistic	8450	33	8417	0.843555	0.0380473	8	[Error: < 100 cases or controls]	NA	NA	Adverse effects of sedatives or other central nervous system depressants and anesthetics	injuries & poisonings
969	rs1801725_T	NA	NA	NA	NA	NA	logistic	8442	25	8417	0.838383	0.0381426	8	[Error: < 100 cases or controls]	NA	NA	Poisoning by psychotropic agents	injuries & poisonings
971	rs1801725_T	NA	NA	NA	NA	NA	logistic	8420	3	8417	0.839049	0.0381829	8	[Error: < 100 cases or controls]	NA	NA	Poisoning by drugs primarily affecting the autonomic nervous system	injuries & poisonings
972	rs1801725_T	NA	NA	NA	NA	NA	logistic	8441	24	8417	0.834179	0.0382064	8	[Error: < 100 cases or controls]	NA	NA	Poisoning by agents primarily affecting the cardiovascular system	injuries & poisonings
972.1	rs1801725_T	NA	NA	NA	NA	NA	logistic	8419	2	8417	0.838897	0.0381874	8	[Error: < 100 cases or controls]	NA	NA	Cardiac rhythm regulators causing adverse effects in therapeutic use	injuries & poisonings
972.2	rs1801725_T	NA	NA	NA	NA	NA	NA	8417	NA	NA	NA	NA	8	[Error: non-varying phenotype or genotype]	NA	NA	Antilipemic and antiarteriosclerotic drugs causing adverse effects in therapeutic use	injuries & poisonings
972.6	rs1801725_T	NA	NA	NA	NA	NA	logistic	8421	4	8417	0.839201	0.0381784	8	[Error: < 100 cases or controls]	NA	NA	Antihypertensive agents causing adverse effects	injuries & poisonings
973	rs1801725_T	NA	NA	NA	NA	NA	logistic	8420	3	8417	0.839049	0.0381829	8	[Error: < 100 cases or controls]	NA	NA	Poisoning by agents primarily affecting the gastrointestinal system	injuries & poisonings
974	rs1801725_T	NA	NA	NA	NA	NA	logistic	8428	11	8417	0.840262	0.0381467	8	[Error: < 100 cases or controls]	NA	NA	Poisoning by water, mineral, and uric acid metabolism drugs	injuries & poisonings
975	rs1801725_T	NA	NA	NA	NA	NA	logistic	8424	7	8417	0.831523	0.0382835	8	[Error: < 100 cases or controls]	NA	NA	Poisoning by agents primarily acting on the smooth and skeletal muscles and respiratory system	injuries & poisonings
976	rs1801725_T	NA	NA	NA	NA	NA	logistic	8419	2	8417	0.838897	0.0381874	8	[Error: < 100 cases or controls]	NA	NA	Poisoning by agents primarily affecting skin & mucous membrane, ophthalmological, otorhinolaryngological, & dental drugs	injuries & poisonings
981	rs1801725_T	NA	NA	NA	NA	NA	logistic	10612	1	10611	0.812309	0.0376932	8	[Error: < 100 cases or controls]	NA	NA	Toxic effect of (non-ethyl) alcohol and petroleum and other solvents	injuries & poisonings
983	rs1801725_T	NA	NA	NA	NA	NA	logistic	10616	5	10611	0.812894	0.037679	8	[Error: < 100 cases or controls]	NA	NA	Toxic effect of corrosive aromatics, acids, and caustic alkalis	injuries & poisonings
984	rs1801725_T	NA	NA	NA	NA	NA	logistic	10612	1	10611	0.812309	0.0376932	8	[Error: < 100 cases or controls]	NA	NA	Toxic effect of lead and its compounds (including fumes)	injuries & poisonings
985	rs1801725_T	NA	NA	NA	NA	NA	logistic	10613	2	10611	0.812455	0.0376896	8	[Error: < 100 cases or controls]	NA	NA	Toxic effect of other metals	injuries & poisonings
986	rs1801725_T	NA	NA	NA	NA	NA	logistic	10613	2	10611	0.812455	0.0376896	8	[Error: < 100 cases or controls]	NA	NA	Toxic effect of carbon monoxide	injuries & poisonings
987	rs1801725_T	NA	NA	NA	NA	NA	logistic	10615	4	10611	0.812748	0.0376825	8	[Error: < 100 cases or controls]	NA	NA	Toxic effect of other gases, fumes, or vapors	injuries & poisonings
988	rs1801725_T	NA	NA	NA	NA	NA	logistic	10612	1	10611	0.812309	0.0376932	8	[Error: < 100 cases or controls]	NA	NA	Toxic effect of noxious substances eaten as food	injuries & poisonings
989	rs1801725_T	NA	NA	NA	NA	NA	logistic	10617	6	10611	0.809115	0.0377225	8	[Error: < 100 cases or controls]	NA	NA	Toxic effect of other substances, chiefly nonmedicinal as to source	injuries & poisonings
512.3	rs1801725_T	NA	NA	NA	NA	NA	NA	5250	NA	NA	NA	NA	7	[Error: non-varying phenotype or genotype]	NA	NA	Abnormal chest sounds	respiratory
598.4	rs1801725_T	NA	NA	NA	NA	NA	NA	10500	NA	NA	NA	NA	8	[Error: non-varying phenotype or genotype]	NA	NA	Other cells and casts in urine	genitourinary

### Sheet: AFR rs1801726 Additive
outcome	snp	adjustment	beta	SE	OR	p	type	n_total	n_cases	n_controls	HWE_p	allele_freq	n_no_snp	note	bonferroni	fdr	description	group
619	rs1801726_G	NA	0.265975	0.0834382	1.3047	0.00143414	logistic	9938	504	9434	0.365399	0.165275	9		FALSE	FALSE	Noninflammatory female genital disorders	genitourinary
647.1	rs1801726_G	NA	0.403439	0.134077	1.49696	0.00262102	logistic	10310	174	10136	0.391234	0.16678	9		FALSE	FALSE	Infections of genitourinary tract during pregnancy	pregnancy complications
357	rs1801726_G	NA	0.350123	0.116611	1.41924	0.00267778	logistic	9975	226	9749	0.642538	0.166416	8		FALSE	FALSE	Inflammatory and toxic neuropathy	neurological
634	rs1801726_G	NA	0.366249	0.130263	1.44231	0.00492935	logistic	9684	187	9497	0.536786	0.166047	7		FALSE	FALSE	Miscarriage; stillbirth	pregnancy complications
550.4	rs1801726_G	NA	-0.50097	0.179633	0.605942	0.00528948	logistic	9689	157	9532	0.114724	0.166632	9		FALSE	FALSE	Umbilical hernia	digestive
318	rs1801726_G	NA	0.168812	0.060564	1.1839	0.00531431	logistic	9371	1127	8244	0.259201	0.163536	9		FALSE	FALSE	Tobacco use disorder	mental disorders
763	rs1801726_G	NA	0.276555	0.101199	1.31858	0.00627998	logistic	9861	332	9529	0.410271	0.165957	8		FALSE	FALSE	Thoracic or lumbosacral neuritis or radiculitis, unspecified	symptoms
550	rs1801726_G	NA	-0.214435	0.0848608	0.806997	0.0115071	logistic	10153	621	9532	0.307905	0.165912	9		FALSE	FALSE	Abdominal hernia	digestive
292.3	rs1801726_G	NA	-0.480306	0.192017	0.618594	0.0123714	logistic	8925	152	8773	0.505462	0.165042	8		FALSE	FALSE	Memory loss	mental disorders
819	rs1801726_G	NA	0.368664	0.154527	1.4458	0.0170442	logistic	10357	131	10226	0.430298	0.166457	9		FALSE	FALSE	Skull and face fracture and other intercranial injury	injuries & poisonings
572	rs1801726_G	NA	-0.321254	0.13589	0.725239	0.0180753	logistic	9104	250	8854	0.307199	0.165971	8		FALSE	FALSE	Ascites (non malignant)	digestive
260.3	rs1801726_G	NA	-0.460999	0.196903	0.630653	0.0192194	logistic	7659	138	7521	0.762429	0.164708	8		FALSE	FALSE	Adult failure to thrive	endocrine/metabolic
681.5	rs1801726_G	NA	0.25952	0.110977	1.29631	0.0193614	logistic	8590	267	8323	0.259809	0.167055	8		FALSE	FALSE	Cellulitis and abscess of leg, except foot	dermatologic
425.2	rs1801726_G	NA	-0.43076	0.185502	0.650015	0.0202258	logistic	9963	143	9820	0.707406	0.166566	9		FALSE	FALSE	Secondary/extrinsic cardiomyopathies	circulatory system
759	rs1801726_G	NA	0.264826	0.114471	1.3032	0.0206965	logistic	10294	246	10048	0.386661	0.166359	9		FALSE	FALSE	Other and unspecified congenital anomalies	congenital anomalies
859	rs1801726_G	NA	0.378515	0.164506	1.46011	0.0213963	logistic	9471	111	9360	0.701923	0.166931	9		FALSE	FALSE	Complication due to other implant and internal device	injuries & poisonings
71	rs1801726_G	NA	0.185179	0.0809042	1.20343	0.0220869	logistic	8029	575	7454	0.191839	0.16702	6		FALSE	FALSE	Human immunodeficiency virus [HIV] disease	infectious diseases
369	rs1801726_G	NA	0.248215	0.109049	1.28174	0.0228351	logistic	9033	267	8766	0.405282	0.167995	8		FALSE	FALSE	Infection of the eye	sense organs
497	rs1801726_G	NA	0.336042	0.149545	1.3994	0.024634	logistic	8174	136	8038	0.811507	0.167176	9		FALSE	FALSE	Bronchitis	respiratory
455	rs1801726_G	NA	-0.35938	0.160141	0.698109	0.0248231	logistic	8746	192	8554	0.00744363	0.163961	9		FALSE	FALSE	Hemorrhoids	circulatory system
71.1	rs1801726_G	NA	0.181935	0.081253	1.19954	0.0251483	logistic	8026	572	7454	0.145007	0.166957	6		FALSE	FALSE	HIV infection, symptomatic	infectious diseases
41.9	rs1801726_G	NA	-0.509161	0.229036	0.601	0.0262116	logistic	8728	100	8628	0.0155272	0.164872	9		FALSE	FALSE	Infection with drug-resistant microorganisms	infectious diseases
689	rs1801726_G	NA	0.32379	0.147433	1.38236	0.0280787	logistic	10364	140	10224	0.455118	0.166538	8		FALSE	FALSE	Disorder of skin and subcutaneous tissue NOS	dermatologic
765	rs1801726_G	NA	0.305001	0.139188	1.35663	0.0284303	logistic	9693	164	9529	0.439018	0.165377	7		FALSE	FALSE	Cervical radiculitis	symptoms
704	rs1801726_G	NA	0.257236	0.117896	1.29335	0.0291185	logistic	10030	228	9802	0.330675	0.1668	9		FALSE	FALSE	Diseases of hair and hair follicles	dermatologic
564	rs1801726_G	NA	-0.261253	0.122498	0.770086	0.032949	logistic	7986	304	7682	0.292806	0.166854	8		FALSE	FALSE	Functional digestive disorders	digestive
38.3	rs1801726_G	NA	-0.22459	0.106007	0.798843	0.0341219	logistic	9020	392	8628	0.19234	0.164412	9		FALSE	FALSE	Bacteremia	infectious diseases
960	rs1801726_G	NA	0.254769	0.121504	1.29016	0.0360115	logistic	8638	222	8416	0.620291	0.1652	9		FALSE	FALSE	Poisoning by antibiotics	injuries & poisonings
275.3	rs1801726_G	NA	-0.326686	0.158561	0.72131	0.0393686	logistic	9844	182	9662	0.4456	0.165278	9		FALSE	FALSE	Disorders of magnesium metabolism	endocrine/metabolic
766	rs1801726_G	NA	0.239908	0.118362	1.27113	0.0426729	logistic	9766	237	9529	0.597681	0.165523	8		FALSE	FALSE	Neuralgia, neuritis, and radiculitis NOS	symptoms
619.4	rs1801726_G	NA	0.222606	0.110779	1.24933	0.0444897	logistic	9714	280	9434	0.357199	0.164145	9		FALSE	FALSE	Noninflammatory disorders of vagina	genitourinary
646	rs1801726_G	NA	0.235704	0.118229	1.2658	0.0461928	logistic	10408	252	10156	0.0811666	0.16593	8		FALSE	FALSE	Other complications of pregnancy NEC	pregnancy complications
635	rs1801726_G	NA	0.302601	0.152082	1.35337	0.0466213	logistic	9643	146	9497	0.485848	0.165509	7		FALSE	FALSE	Hemorrhage during pregnancy; childbirth and postpartum	pregnancy complications
260.2	rs1801726_G	NA	-0.309835	0.156221	0.733568	0.0473329	logistic	7712	191	7521	0.736953	0.164808	8		FALSE	FALSE	severe protein-calorie malnutrition	endocrine/metabolic
370	rs1801726_G	NA	0.317244	0.160327	1.37334	0.0478464	logistic	8889	123	8766	0.41003	0.167342	8		FALSE	FALSE	Keratitis	sense organs
286	rs1801726_G	NA	-0.203021	0.103588	0.816261	0.0500094	logistic	9292	402	8890	0.636335	0.165626	8		FALSE	FALSE	Coagulation defects	hematopoietic
801.1	rs1801726_G	NA	0.310211	0.158725	1.36371	0.0506552	logistic	8927	121	8806	0.322428	0.167189	8		FALSE	FALSE	Fracture of foot	injuries & poisonings
764	rs1801726_G	NA	0.21672	0.111035	1.242	0.0509594	logistic	9806	277	9529	0.634459	0.165511	8		FALSE	FALSE	Sciatica	symptoms
458.9	rs1801726_G	NA	-0.169869	0.0874526	0.843776	0.052088	logistic	9719	561	9158	0.74248	0.166221	9		FALSE	FALSE	Hypotension NOS	circulatory system
613.5	rs1801726_G	NA	0.287622	0.148178	1.33325	0.0522509	logistic	10196	146	10050	0.0882791	0.165849	9		FALSE	FALSE	Mastodynia	genitourinary
275	rs1801726_G	NA	-0.16785	0.0867216	0.845481	0.0529292	logistic	10234	572	9662	0.461984	0.16494	9		FALSE	FALSE	Disorders of mineral metabolism	endocrine/metabolic
704.1	rs1801726_G	NA	0.282681	0.148569	1.32668	0.0570806	logistic	9942	140	9802	0.24581	0.166516	9		FALSE	FALSE	Alopecia	dermatologic
614.52	rs1801726_G	NA	0.158141	0.0849437	1.17133	0.0626437	logistic	9523	516	9007	0.562733	0.166649	9		FALSE	FALSE	Vaginitis and vulvovaginitis	genitourinary
585.34	rs1801726_G	NA	-0.215011	0.118189	0.806533	0.0688792	logistic	8061	326	7735	0.778321	0.163317	6		FALSE	FALSE	Chronic Kidney Disease, Stage IV	genitourinary
458	rs1801726_G	NA	-0.148747	0.0820721	0.861787	0.069926	logistic	9797	639	9158	0.792829	0.166224	9		FALSE	FALSE	Hypotension	circulatory system
578.9	rs1801726_G	NA	-0.254924	0.141516	0.774975	0.0716433	logistic	8619	229	8390	0.513358	0.164462	8		FALSE	FALSE	Hemorrhage of gastrointestinal tract	digestive
595	rs1801726_G	NA	-0.299671	0.167112	0.741062	0.0729344	logistic	10230	169	10061	0.677903	0.1652	8		FALSE	FALSE	Hydronephrosis	genitourinary
728.7	rs1801726_G	NA	0.271713	0.151651	1.31221	0.073182	logistic	8420	139	8281	0.599511	0.166805	6		FALSE	FALSE	Fasciitis	musculoskeletal
635.2	rs1801726_G	NA	0.314923	0.177438	1.37015	0.0759258	logistic	9602	105	9497	0.464117	0.165382	7		FALSE	FALSE	Antepartum hemorrhage, abruptio placentae, and placenta previa	pregnancy complications
41.11	rs1801726_G	NA	-0.315709	0.181609	0.729272	0.0821407	logistic	8769	141	8628	0.150323	0.164899	9		FALSE	FALSE	Methicillin sensitive Staphylococcus aureus	infectious diseases
260.6	rs1801726_G	NA	-0.366287	0.211966	0.693304	0.0839808	logistic	7628	107	7521	0.756345	0.165115	8		FALSE	FALSE	Anorexia	endocrine/metabolic
701	rs1801726_G	NA	0.158606	0.091817	1.17188	0.0840942	logistic	9995	410	9585	0.768702	0.166883	8		FALSE	FALSE	Other hypertrophic and atrophic conditions of skin	dermatologic
244.1	rs1801726_G	NA	0.235468	0.137133	1.2655	0.0859642	logistic	9375	179	9196	0.0545989	0.166187	7		FALSE	FALSE	Secondary hypothyroidism	endocrine/metabolic
378	rs1801726_G	NA	0.278429	0.162713	1.32105	0.0870495	logistic	9342	124	9218	0.138187	0.166078	8		FALSE	FALSE	Strabismus and other disorders of binocular eye movements	sense organs
594	rs1801726_G	NA	0.204187	0.119785	1.22653	0.0882676	logistic	10294	233	10061	0.75703	0.166553	8		FALSE	FALSE	Urinary calculus	genitourinary
614.5	rs1801726_G	NA	0.136885	0.0803813	1.1467	0.0885791	logistic	9598	591	9007	0.504591	0.166701	9		FALSE	FALSE	Inflammatory disease of cervix, vagina, and vulva	genitourinary
428.2	rs1801726_G	NA	-0.19416	0.114462	0.823526	0.0898305	logistic	9318	324	8994	0.826899	0.165379	8		FALSE	FALSE	Heart failure NOS	circulatory system
560.4	rs1801726_G	NA	-0.280341	0.165484	0.755526	0.090253	logistic	7846	164	7682	0.425807	0.167474	6		FALSE	FALSE	Other intestinal obstruction	digestive
706.1	rs1801726_G	NA	0.200682	0.118471	1.22224	0.0902763	logistic	9803	237	9566	0.376636	0.167857	7		FALSE	FALSE	Acne	dermatologic
252	rs1801726_G	NA	0.239925	0.142686	1.27115	0.0926681	logistic	9314	160	9154	0.199989	0.165987	8		FALSE	FALSE	Disorders of parathyroid gland	endocrine/metabolic
800.3	rs1801726_G	NA	0.261002	0.156497	1.29823	0.0953595	logistic	8936	130	8806	0.442855	0.167021	8		FALSE	FALSE	Fracture of tibia and fibula	injuries & poisonings
782.3	rs1801726_G	NA	0.106017	0.0636222	1.11184	0.0956438	logistic	9774	1016	8758	0.465135	0.166053	9		FALSE	FALSE	Edema	symptoms
577.1	rs1801726_G	NA	-0.314151	0.189048	0.730409	0.0965629	logistic	10517	126	10391	0.383906	0.166587	9		FALSE	FALSE	Acute pancreatitis	digestive
565	rs1801726_G	NA	0.1903	0.115933	1.20961	0.100703	logistic	9334	250	9084	0.230907	0.166917	9		FALSE	FALSE	Anal and rectal conditions	digestive
277	rs1801726_G	NA	0.209598	0.12829	1.23318	0.102304	logistic	10272	197	10075	0.469175	0.16691	9		FALSE	FALSE	Other disorders of metabolism	endocrine/metabolic
296.22	rs1801726_G	NA	0.111197	0.0685265	1.11761	0.104657	logistic	7409	844	6565	0.359624	0.168106	7		FALSE	FALSE	Major depressive disorder	mental disorders
345.11	rs1801726_G	NA	0.223214	0.138956	1.25009	0.108193	logistic	8573	173	8400	0.827564	0.169136	8		FALSE	FALSE	Generalized convulsive epilepsy	neurological
475	rs1801726_G	NA	0.161826	0.100779	1.17566	0.108329	logistic	7319	351	6968	0.0203012	0.167236	5		FALSE	FALSE	Chronic sinusitis	respiratory
521.1	rs1801726_G	NA	-0.183728	0.116066	0.832162	0.113432	logistic	9673	321	9352	0.00041353	0.165202	9		FALSE	FALSE	Dental caries	digestive
369.5	rs1801726_G	NA	0.190833	0.120611	1.21026	0.113599	logistic	8990	224	8766	0.325136	0.167575	8		FALSE	FALSE	Conjunctivitis, infectious	sense organs
264	rs1801726_G	NA	0.18146	0.114777	1.19897	0.113883	logistic	7860	339	7521	0.703667	0.166221	8		FALSE	FALSE	Lack of normal physiological development	endocrine/metabolic
433	rs1801726_G	NA	-0.127064	0.0805597	0.880677	0.114735	logistic	9996	676	9320	0.760499	0.166667	9		FALSE	FALSE	Cerebrovascular disease	circulatory system
264.3	rs1801726_G	NA	0.25751	0.163799	1.2937	0.115924	logistic	7675	154	7521	0.614468	0.165993	8		FALSE	FALSE	Delayed milestones	endocrine/metabolic
721.1	rs1801726_G	NA	0.150309	0.0956605	1.16219	0.116119	logistic	9243	414	8829	0.453484	0.16737	5		FALSE	FALSE	Spondylosis without myelopathy	musculoskeletal
626.11	rs1801726_G	NA	0.206834	0.131848	1.22978	0.116709	logistic	8295	198	8097	0.131003	0.166124	6		FALSE	FALSE	Absent or infrequent menstruation	genitourinary
643	rs1801726_G	NA	0.275443	0.176504	1.31711	0.11863	logistic	10561	105	10456	0.473649	0.166272	9		FALSE	FALSE	Excessive vomiting in pregnancy	pregnancy complications
496.21	rs1801726_G	NA	0.248906	0.160678	1.28262	0.121357	logistic	8168	130	8038	0.713233	0.166932	9		FALSE	FALSE	Obstructive chronic bronchitis	respiratory
350.1	rs1801726_G	NA	-0.200632	0.129565	0.818213	0.121499	logistic	9684	252	9432	0.636655	0.167751	9		FALSE	FALSE	Abnormal involuntary movements	neurological
960.2	rs1801726_G	NA	0.222985	0.144429	1.2498	0.122611	logistic	8572	156	8416	0.56336	0.164897	9		FALSE	FALSE	Allergy/adverse effect of penicillin	injuries & poisonings
252.1	rs1801726_G	NA	0.230526	0.14945	1.25926	0.122951	logistic	9301	147	9154	0.179164	0.165896	8		FALSE	FALSE	Hyperparathyroidism	endocrine/metabolic
428.1	rs1801726_G	NA	-0.115987	0.075642	0.890487	0.125186	logistic	9772	778	8994	0.70999	0.165166	8		FALSE	FALSE	Congestive heart failure (CHF) NOS	circulatory system
256	rs1801726_G	NA	0.232978	0.152348	1.26235	0.126203	logistic	9297	143	9154	0.249621	0.16586	8		FALSE	FALSE	Ovarian dysfunction	endocrine/metabolic
580.3	rs1801726_G	NA	-0.210368	0.139113	0.810286	0.130481	logistic	7954	219	7735	0.864226	0.163566	7		FALSE	FALSE	Nephritis and nephropathy without mention of glomerulonephritis	genitourinary
580.31	rs1801726_G	NA	-0.263238	0.174082	0.768559	0.130496	logistic	7880	145	7735	0.861183	0.163642	7		FALSE	FALSE	Nephritis and nephropathy in diseases classified elsewhere	genitourinary
425.1	rs1801726_G	NA	-0.157154	0.103963	0.854573	0.130629	logistic	10201	381	9820	0.574843	0.166797	9		FALSE	FALSE	Primary/intrinsic cardiomyopathies	circulatory system
574	rs1801726_G	NA	0.151167	0.10002	1.16319	0.130696	logistic	10226	343	9883	0.55395	0.167025	9		FALSE	FALSE	Cholelithiasis and cholecystitis	digestive
611	rs1801726_G	NA	0.135989	0.090078	1.14567	0.131124	logistic	9857	465	9392	0.388188	0.165517	7		FALSE	FALSE	Abnormal findings on mammogram or breast exam	genitourinary
180.3	rs1801726_G	NA	0.187668	0.124412	1.20643	0.131442	logistic	9247	221	9026	0.284399	0.166432	7		FALSE	FALSE	Cervical intraepithelial neoplasia [CIN] [Cervical dysplasia]	neoplasms
433.2	rs1801726_G	NA	-0.171818	0.114088	0.842133	0.132063	logistic	9647	327	9320	0.7376	0.166891	9		FALSE	FALSE	Occlusion of cerebral arteries	circulatory system
264.2	rs1801726_G	NA	0.234772	0.156334	1.26462	0.133166	logistic	7689	168	7521	0.673419	0.166081	8		FALSE	FALSE	Failure to thrive (childhood)	endocrine/metabolic
433.21	rs1801726_G	NA	-0.174144	0.115977	0.840176	0.133217	logistic	9637	317	9320	0.74467	0.166909	9		FALSE	FALSE	Cerebral artery occlusion, with cerebral infarction	circulatory system
293.1	rs1801726_G	NA	0.170886	0.114333	1.18636	0.135009	logistic	10093	259	9834	0.402961	0.166155	9		FALSE	FALSE	Swelling, mass, or lump in head and neck [Space-occupying lesion, intracranial NOS]	mental disorders
614	rs1801726_G	NA	0.110121	0.0738479	1.11641	0.135912	logistic	9739	732	9007	0.45808	0.166701	9		FALSE	FALSE	Inflammatory diseases of female pelvic organs	genitourinary
263	rs1801726_G	NA	0.245442	0.164687	1.27819	0.13613	logistic	7637	116	7521	0.663081	0.166361	8		FALSE	FALSE	Other nutritional deficiency	endocrine/metabolic
291	rs1801726_G	NA	-0.166394	0.111941	0.846713	0.137162	logistic	9115	342	8773	0.55274	0.165277	8		FALSE	FALSE	Other specified nonpsychotic and/or transient mental disorders	mental disorders
270.3	rs1801726_G	NA	-0.269263	0.181216	0.763942	0.137313	logistic	9963	132	9831	0.511376	0.166265	9		FALSE	FALSE	Disorders of plasma protein metabolism	endocrine/metabolic
562	rs1801726_G	NA	-0.173402	0.116719	0.8408	0.137375	logistic	8017	335	7682	0.342095	0.167332	7		FALSE	FALSE	Diverticulosis and diverticulitis	digestive
300.4	rs1801726_G	NA	0.236515	0.159778	1.26683	0.138799	logistic	6692	127	6565	0.788438	0.167065	7		FALSE	FALSE	Dysthymic disorder	mental disorders
965	rs1801726_G	NA	0.250543	0.169422	1.28472	0.139191	logistic	8528	112	8416	0.642477	0.164693	9		FALSE	FALSE	Poisoning by analgesics, antipyretics, and antirheumatics	injuries & poisonings
594.1	rs1801726_G	NA	0.188183	0.127908	1.20705	0.141229	logistic	10265	204	10061	0.79046	0.166439	8		FALSE	FALSE	Calculus of kidney	genitourinary
261.2	rs1801726_G	NA	0.174939	0.118923	1.19117	0.141283	logistic	7767	246	7521	0.766794	0.166538	8		FALSE	FALSE	Vitamin B-complex deficiencies	endocrine/metabolic
381	rs1801726_G	NA	0.115672	0.0790787	1.12263	0.143539	logistic	9662	642	9020	0.642218	0.166684	9		FALSE	FALSE	Otitis media and Eustachian tube disorders	sense organs
577	rs1801726_G	NA	-0.212002	0.145266	0.808963	0.144454	logistic	10592	201	10391	0.481433	0.166541	9		FALSE	FALSE	Diseases of pancreas	digestive
585	rs1801726_G	NA	0.0737706	0.0509199	1.07656	0.147406	logistic	9738	2003	7735	0.725105	0.167129	6		FALSE	FALSE	Renal failure	genitourinary
574.1	rs1801726_G	NA	0.155492	0.107537	1.16823	0.148195	logistic	10177	294	9883	0.539754	0.166945	9		FALSE	FALSE	Cholelithiasis	digestive
457	rs1801726_G	NA	0.170088	0.117638	1.18541	0.148215	logistic	8815	261	8554	0.0703708	0.16574	8		FALSE	FALSE	Encounter for long-term (current) use of anticoagulants, antithrombotics, aspirin	circulatory system
627	rs1801726_G	NA	0.132528	0.0916721	1.14171	0.148267	logistic	8597	500	8097	0.00856084	0.166337	6		FALSE	FALSE	Menopausal and postmenopausal disorders	genitourinary
575	rs1801726_G	NA	-0.235471	0.164373	0.790198	0.151989	logistic	10042	159	9883	0.617558	0.165754	9		FALSE	FALSE	Other biliary tract disease	digestive
38	rs1801726_G	NA	-0.105785	0.0743254	0.899618	0.154659	logistic	9408	780	8628	0.136411	0.164541	9		FALSE	FALSE	Septicemia	infectious diseases
427.8	rs1801726_G	NA	-0.311956	0.219267	0.732014	0.154817	logistic	7287	101	7186	0.322626	0.165706	9		FALSE	FALSE	Sinoatrial node dysfunction (Bradycardia)	circulatory system
562.1	rs1801726_G	NA	-0.175147	0.123127	0.839334	0.154884	logistic	7984	302	7682	0.395083	0.167335	7		FALSE	FALSE	Diverticulosis	digestive
242.1	rs1801726_G	NA	0.254839	0.179475	1.29025	0.155633	logistic	9298	102	9196	0.112903	0.165896	7		FALSE	FALSE	Graves' disease	endocrine/metabolic
348	rs1801726_G	NA	0.130091	0.0921405	1.13893	0.157985	logistic	8815	415	8400	0.533299	0.169541	8		FALSE	FALSE	Other conditions of brain	neurological
573.9	rs1801726_G	NA	-0.28001	0.198907	0.755776	0.159207	logistic	8963	109	8854	0.559418	0.166629	9		FALSE	FALSE	Abnormal serum enzyme levels	digestive
599.2	rs1801726_G	NA	0.164895	0.117598	1.17927	0.160856	logistic	7820	258	7562	0.0511696	0.165729	5		FALSE	FALSE	Retention of urine	genitourinary
420.2	rs1801726_G	NA	-0.202503	0.144628	0.816684	0.161464	logistic	10016	196	9820	0.720737	0.166883	9		FALSE	FALSE	Pericarditis	circulatory system
290.1	rs1801726_G	NA	-0.246665	0.176277	0.781403	0.161722	logistic	8940	167	8773	0.578261	0.16538	8		FALSE	FALSE	Dementias	mental disorders
710	rs1801726_G	NA	0.174329	0.124682	1.19045	0.162055	logistic	9215	218	8997	0.397608	0.167336	7		FALSE	FALSE	Osteomyelitis, periostitis, and other infections involving bone	musculoskeletal
270	rs1801726_G	NA	-0.231516	0.166207	0.79333	0.163638	logistic	9986	155	9831	0.486684	0.166233	9		FALSE	FALSE	Disorders of protein plasma/amino-acid transport and metabolism	endocrine/metabolic
153.3	rs1801726_G	NA	0.224889	0.161652	1.25218	0.164166	logistic	9674	127	9547	0.514515	0.167201	7		FALSE	FALSE	Malignant neoplasm of rectum, rectosigmoid junction, and anus	neoplasms
316	rs1801726_G	NA	0.112756	0.0811875	1.11936	0.164882	logistic	8817	573	8244	0.606509	0.161563	9		FALSE	FALSE	Substance addiction and disorders	mental disorders
198.6	rs1801726_G	NA	-0.280431	0.20252	0.755458	0.166142	logistic	9135	111	9024	0.500562	0.164806	9		FALSE	FALSE	Secondary malignancy of bone	neoplasms
54	rs1801726_G	NA	0.180713	0.130872	1.19807	0.167329	logistic	7652	198	7454	0.101941	0.165839	7		FALSE	FALSE	Herpes simplex	infectious diseases
241	rs1801726_G	NA	0.145084	0.105331	1.15614	0.168387	logistic	9521	325	9196	0.0865809	0.166369	8		FALSE	FALSE	Nontoxic nodular goiter	endocrine/metabolic
523	rs1801726_G	NA	-0.253706	0.184381	0.77592	0.168825	logistic	9481	129	9352	0.177427	0.165594	9		FALSE	FALSE	Gingival and periodontal diseases	digestive
368	rs1801726_G	NA	0.145176	0.105995	1.15624	0.170797	logistic	10065	303	9762	0.337868	0.166468	9		FALSE	FALSE	Visual disturbances	sense organs
550.2	rs1801726_G	NA	-0.178711	0.130501	0.836347	0.170867	logistic	9779	247	9532	0.00797416	0.167042	9		FALSE	FALSE	Diaphragmatic hernia	digestive
521	rs1801726_G	NA	-0.155999	0.114467	0.85556	0.172937	logistic	9676	324	9352	0.0348606	0.165306	9		FALSE	FALSE	Diseases of hard tissues of teeth	digestive
513.4	rs1801726_G	NA	0.196162	0.144489	1.21672	0.174581	logistic	9950	153	9797	0.556896	0.168141	9		FALSE	FALSE	Hyperventilation	respiratory
939	rs1801726_G	NA	0.101762	0.0750701	1.10712	0.17524	logistic	8862	672	8190	0.442266	0.166723	7		FALSE	FALSE	Atopic/contact dermatitis due to other or unspecified	dermatologic
274.1	rs1801726_G	NA	0.126725	0.0938197	1.13511	0.176781	logistic	10550	441	10109	0.553286	0.167251	9		FALSE	FALSE	Gout	endocrine/metabolic
394.7	rs1801726_G	NA	-0.21441	0.159353	0.807018	0.178464	logistic	9097	166	8931	0.573391	0.166593	9		FALSE	FALSE	Disease of tricuspid valve	circulatory system
290	rs1801726_G	NA	-0.192167	0.143199	0.825169	0.179609	logistic	9005	232	8773	0.589994	0.165353	8		FALSE	FALSE	Delirium dementia and amnestic and other cognitive disorders	mental disorders
274	rs1801726_G	NA	0.123935	0.0927755	1.13194	0.181594	logistic	10561	452	10109	0.53779	0.167266	9		FALSE	FALSE	Gout and other crystal arthropathies	endocrine/metabolic
348.2	rs1801726_G	NA	0.199732	0.150965	1.22108	0.185823	logistic	8538	138	8400	0.699222	0.169243	8		FALSE	FALSE	Cerebral edema and compression of brain	neurological
198.2	rs1801726_G	NA	-0.269011	0.203401	0.764135	0.185979	logistic	9133	109	9024	0.448285	0.164842	9		FALSE	FALSE	Secondary malignancy of respiratory organs	neoplasms
571.8	rs1801726_G	NA	-0.264998	0.202615	0.767208	0.19091	logistic	8966	112	8854	0.476734	0.166518	8		FALSE	FALSE	Liver abscess and sequelae of chronic liver disease	digestive
260	rs1801726_G	NA	-0.118531	0.091155	0.888224	0.19349	logistic	8040	519	7521	0.7006	0.164739	8		FALSE	FALSE	Protein-calorie malnutrition	endocrine/metabolic
649	rs1801726_G	NA	0.106794	0.0821974	1.1127	0.193863	logistic	10200	597	9603	0.552326	0.166961	9		FALSE	FALSE	Other conditions or status of the mother complicating pregnancy, childbirth, or the puerperium	pregnancy complications
335	rs1801726_G	NA	0.184716	0.142623	1.20288	0.195276	logistic	8565	165	8400	0.838478	0.16906	8		FALSE	FALSE	Multiple sclerosis	neurological
180	rs1801726_G	NA	0.155712	0.120638	1.16849	0.196796	logistic	9266	240	9026	0.267032	0.166361	7		FALSE	FALSE	Cervical cancer and dysplasia	neoplasms
256.4	rs1801726_G	NA	0.201926	0.157425	1.22376	0.199605	logistic	9290	136	9154	0.276451	0.16577	8		FALSE	FALSE	Polycystic ovaries	endocrine/metabolic
8.6	rs1801726_G	NA	0.234332	0.183291	1.26406	0.201085	logistic	10097	102	9995	0.374329	0.166584	9		FALSE	FALSE	Viral Enteritis	infectious diseases
331.1	rs1801726_G	NA	-0.261404	0.204597	0.76997	0.201372	logistic	8506	106	8400	0.846731	0.168175	8		FALSE	FALSE	Hydrocephalus	neurological
70.3	rs1801726_G	NA	0.148469	0.116258	1.16006	0.201578	logistic	7722	268	7454	0.1632	0.16589	6		FALSE	FALSE	Viral hepatitis C	infectious diseases
38.1	rs1801726_G	NA	-0.223667	0.175381	0.799581	0.202197	logistic	8772	144	8628	0.0705595	0.165014	9		FALSE	FALSE	Gram negative septicemia	infectious diseases
586	rs1801726_G	NA	-0.0985915	0.0774559	0.906113	0.203063	logistic	8490	755	7735	0.778833	0.163369	7		FALSE	FALSE	Other disorders of the kidney and ureters	genitourinary
315	rs1801726_G	NA	0.132506	0.104131	1.14169	0.203197	logistic	10005	354	9651	0.396403	0.167516	8		FALSE	FALSE	Develomental delays and disorders	mental disorders
416	rs1801726_G	NA	-0.0896805	0.0706692	0.914223	0.204435	logistic	9704	846	8858	0.671424	0.166993	8		FALSE	FALSE	Cardiomegaly	circulatory system
979	rs1801726_G	NA	0.17403	0.138171	1.19009	0.20784	logistic	8593	177	8416	0.685497	0.164727	9		FALSE	FALSE	Adverse drug events and drug allergies	injuries & poisonings
495.2	rs1801726_G	NA	0.107679	0.0855415	1.11369	0.208107	logistic	8536	498	8038	0.754158	0.16735	9		FALSE	FALSE	Asthma with exacerbation	respiratory
625	rs1801726_G	NA	0.124022	0.0992612	1.13204	0.211499	logistic	9737	365	9372	0.18069	0.167095	9		FALSE	FALSE	Pain and other symptoms associated with female genital organs	genitourinary
351	rs1801726_G	NA	0.112021	0.0896731	1.11854	0.211584	logistic	9910	453	9457	0.533442	0.167457	9		FALSE	FALSE	Other peripheral nerve disorders	neurological
272	rs1801726_G	NA	-0.0661905	0.0530831	0.935953	0.212426	logistic	10007	2407	7600	0.488741	0.166933	7		FALSE	FALSE	Disorders of lipoid metabolism	endocrine/metabolic
288.11	rs1801726_G	NA	-0.19339	0.15531	0.824161	0.213063	logistic	8364	178	8186	0.305993	0.163678	9		FALSE	FALSE	Neutropenia	hematopoietic
272.1	rs1801726_G	NA	-0.0647772	0.0530848	0.937276	0.222366	logistic	10004	2404	7600	0.48483	0.166983	7		FALSE	FALSE	Hyperlipidemia	endocrine/metabolic
694	rs1801726_G	NA	0.196308	0.161034	1.2169	0.222828	logistic	9342	128	9214	0.544019	0.166506	8		FALSE	FALSE	Dyschromia and Vitiligo	dermatologic
331	rs1801726_G	NA	-0.201664	0.166558	0.817369	0.225982	logistic	8551	151	8400	0.861755	0.168167	9		FALSE	FALSE	Other cerebral degenerations	neurological
78	rs1801726_G	NA	0.171024	0.141307	1.18652	0.226163	logistic	7624	170	7454	0.234727	0.165727	7		FALSE	FALSE	Viral warts & HPV	infectious diseases
531	rs1801726_G	NA	-0.20574	0.171291	0.814045	0.229708	logistic	10370	141	10229	0.58704	0.166201	9		FALSE	FALSE	Peptic ulcer (excl. esophageal)	digestive
317.1	rs1801726_G	NA	0.159545	0.132909	1.17298	0.229981	logistic	8447	203	8244	0.533216	0.161004	9		FALSE	FALSE	Alcoholism	mental disorders
288.1	rs1801726_G	NA	-0.146252	0.12203	0.86394	0.230727	logistic	8464	278	8186	0.432616	0.163693	9		FALSE	FALSE	Decreased white blood cell count	hematopoietic
333	rs1801726_G	NA	-0.212138	0.178293	0.808853	0.234113	logistic	8532	132	8400	0.797628	0.168249	9		FALSE	FALSE	Extrapyramidal disease and abnormal movement disorders	neurological
512.1	rs1801726_G	NA	0.12653	0.106469	1.13488	0.234667	logistic	5580	327	5253	0.618385	0.163978	4		FALSE	FALSE	Wheezing	respiratory
415.2	rs1801726_G	NA	-0.128341	0.108122	0.879553	0.235225	logistic	9203	345	8858	0.704551	0.167119	8		FALSE	FALSE	Chronic pulmonary heart disease	circulatory system
275.53	rs1801726_G	NA	-0.178159	0.150274	0.83681	0.235798	logistic	9844	182	9662	0.386929	0.165634	9		FALSE	FALSE	Disorders of phosphorus metabolism	endocrine/metabolic
381.2	rs1801726_G	NA	0.153301	0.130213	1.16568	0.239071	logistic	9230	210	9020	0.684901	0.166414	9		FALSE	FALSE	Eustachian tube disorders	sense organs
428	rs1801726_G	NA	-0.0803019	0.0682085	0.922838	0.239076	logistic	9960	966	8994	0.733695	0.165462	8		FALSE	FALSE	Congestive heart failure; nonhypertensive	circulatory system
722.1	rs1801726_G	NA	0.167816	0.142764	1.18272	0.239804	logistic	8996	167	8829	0.735954	0.166796	5		FALSE	FALSE	Displacement of intervertebral disc	musculoskeletal
722	rs1801726_G	NA	0.0967314	0.0824057	1.10156	0.240458	logistic	9417	588	8829	0.691035	0.167198	6		FALSE	FALSE	Intervertebral disc disorders	musculoskeletal
433.3	rs1801726_G	NA	-0.126971	0.108241	0.880759	0.240779	logistic	9679	359	9320	0.78187	0.167063	8		FALSE	FALSE	Cerebral ischemia	circulatory system
153	rs1801726_G	NA	0.165267	0.140928	1.17971	0.240914	logistic	9721	174	9547	0.496796	0.167215	7		FALSE	FALSE	Colorectal cancer	neoplasms
687.1	rs1801726_G	NA	0.0878575	0.0750637	1.09183	0.241824	logistic	8722	677	8045	0.604079	0.16487	8		FALSE	FALSE	Rash and other nonspecific skin eruption	dermatologic
729	rs1801726_G	NA	0.102905	0.0881816	1.10839	0.243225	logistic	8751	470	8281	0.691635	0.166895	6		FALSE	FALSE	Other disorders of soft tissues	musculoskeletal
626.13	rs1801726_G	NA	0.128507	0.111552	1.13713	0.249323	logistic	8399	302	8097	0.158101	0.166032	6		FALSE	FALSE	Irregular menstrual cycle	genitourinary
851	rs1801726_G	NA	-0.226042	0.196837	0.797684	0.250815	logistic	9468	108	9360	0.764873	0.166033	9		FALSE	FALSE	Complications of transplants and reattached limbs	injuries & poisonings
571.5	rs1801726_G	NA	-0.112381	0.098299	0.893703	0.25293	logistic	9286	432	8854	0.456116	0.166326	9		FALSE	FALSE	Other chronic nonalcoholic liver disease	digestive
286.7	rs1801726_G	NA	-0.13886	0.121721	0.870349	0.253949	logistic	9163	273	8890	0.667626	0.166212	8		FALSE	FALSE	Other and unspecified coagulation defects	hematopoietic
624	rs1801726_G	NA	0.174551	0.153064	1.19071	0.254128	logistic	9512	140	9372	0.318187	0.166737	9		FALSE	FALSE	Symptoms involving female genital tract	genitourinary
284.1	rs1801726_G	NA	-0.229231	0.201065	0.795145	0.254253	logistic	6180	106	6074	0.133574	0.165939	8		FALSE	FALSE	Pancytopenia	hematopoietic
389	rs1801726_G	NA	0.10739	0.0943542	1.11337	0.255056	logistic	10264	403	9861	0.665697	0.16704	9		FALSE	FALSE	Hearing loss	sense organs
803	rs1801726_G	NA	-0.138784	0.122668	0.870416	0.257898	logistic	9086	280	8806	0.605054	0.165805	8		FALSE	FALSE	Fracture of upper limb	injuries & poisonings
805	rs1801726_G	NA	-0.205584	0.182252	0.814172	0.25931	logistic	8935	129	8806	0.485046	0.166088	8		FALSE	FALSE	Fracture of vertebral column without mention of spinal cord injury	injuries & poisonings
425	rs1801726_G	NA	-0.111411	0.0988264	0.894571	0.259597	logistic	10233	413	9820	0.596325	0.16696	9		FALSE	FALSE	Cardiomyopathy	circulatory system
627.2	rs1801726_G	NA	0.130144	0.115534	1.13899	0.259974	logistic	8389	292	8097	0.0643372	0.165932	6		FALSE	FALSE	Symptomatic menopause	genitourinary
428.3	rs1801726_G	NA	-0.107898	0.0958057	0.897719	0.260073	logistic	9450	456	8994	0.798632	0.165503	8		FALSE	FALSE	Heart failure with reduced EF [Systolic or combined heart failure]	circulatory system
41.1	rs1801726_G	NA	-0.125815	0.112127	0.881778	0.261831	logistic	8959	331	8628	0.0407647	0.164918	9		FALSE	FALSE	Staphylococcus infections	infectious diseases
694.2	rs1801726_G	NA	0.196684	0.175686	1.21736	0.262917	logistic	9320	106	9214	0.532005	0.16647	8		FALSE	FALSE	Other dyschromia	dermatologic
772.3	rs1801726_G	NA	-0.0925993	0.08274	0.911559	0.263072	logistic	9760	612	9148	0.589766	0.16624	6		FALSE	FALSE	Muscle weakness	symptoms
285.2	rs1801726_G	NA	-0.0893422	0.0799221	0.914533	0.263624	logistic	6767	693	6074	0.148757	0.165731	8		FALSE	FALSE	Anemia of chronic disease	hematopoietic
801	rs1801726_G	NA	0.131215	0.117554	1.14021	0.264332	logistic	9052	246	8806	0.408562	0.167145	8		FALSE	FALSE	Fracture of ankle and foot	injuries & poisonings
253	rs1801726_G	NA	0.201605	0.181074	1.22336	0.265545	logistic	9257	103	9154	0.355179	0.165604	8		FALSE	FALSE	Disorders of the pituitary gland and its hypothalamic control	endocrine/metabolic
427.11	rs1801726_G	NA	-0.182064	0.163858	0.833548	0.266522	logistic	7344	158	7186	0.263867	0.16585	9		FALSE	FALSE	Paroxysmal supraventricular tachycardia	circulatory system
395.2	rs1801726_G	NA	-0.156362	0.140874	0.855249	0.267024	logistic	9142	211	8931	0.779873	0.166594	9		FALSE	FALSE	Nonrheumatic aortic valve disorders	circulatory system
743.11	rs1801726_G	NA	0.143826	0.129962	1.15468	0.268431	logistic	9776	222	9554	0.400333	0.167042	8		FALSE	FALSE	Osteoporosis NOS	musculoskeletal
512.8	rs1801726_G	NA	0.0570149	0.0516159	1.05867	0.269333	logistic	7070	1817	5253	0.828857	0.165276	4		FALSE	FALSE	Cough	respiratory
276.5	rs1801726_G	NA	-0.0665839	0.0602924	0.935584	0.269442	logistic	7964	1222	6742	0.825357	0.165181	7		FALSE	FALSE	Hypovolemia	endocrine/metabolic
428.4	rs1801726_G	NA	-0.117924	0.107726	0.888764	0.273665	logistic	9356	362	8994	0.806458	0.165616	8		FALSE	FALSE	Heart failure with preserved EF [Diastolic heart failure]	circulatory system
90	rs1801726_G	NA	0.139872	0.128175	1.15013	0.275159	logistic	10502	208	10294	0.304136	0.166302	9		FALSE	FALSE	Sexually transmitted infections (not HIV or hepatitis)	infectious diseases
411.8	rs1801726_G	NA	-0.139171	0.128332	0.870079	0.278162	logistic	9056	269	8787	0.713566	0.166133	9		FALSE	FALSE	Other chronic ischemic heart disease, unspecified	circulatory system
250.3	rs1801726_G	NA	-0.088163	0.0814679	0.915612	0.279172	logistic	8616	660	7956	0.748317	0.164578	8		FALSE	FALSE	Insulin pump user	endocrine/metabolic
569	rs1801726_G	NA	-0.108122	0.0999163	0.897518	0.279195	logistic	9499	415	9084	0.167572	0.165491	9		FALSE	FALSE	Other disorders of intestine	digestive
613	rs1801726_G	NA	0.123608	0.114543	1.13157	0.280526	logistic	10326	276	10050	0.196222	0.165698	9		FALSE	FALSE	Other nonmalignant breast conditions	genitourinary
350.2	rs1801726_G	NA	-0.102583	0.0954175	0.902503	0.282332	logistic	9875	443	9432	0.728951	0.168	9		FALSE	FALSE	Abnormality of gait	neurological
457.3	rs1801726_G	NA	0.136732	0.127553	1.14652	0.283735	logistic	8777	223	8554	0.0230163	0.165489	8		FALSE	FALSE	Encounter for long-term (current) use of aspirin	circulatory system
300	rs1801726_G	NA	0.0635756	0.0595588	1.06564	0.285773	logistic	7766	1201	6565	0.586488	0.167525	7		FALSE	FALSE	Anxiety disorders	mental disorders
569.2	rs1801726_G	NA	-0.144675	0.135689	0.865304	0.286324	logistic	9312	228	9084	0.0889732	0.165646	9		FALSE	FALSE	Gastrointestinal complications	digestive
244.4	rs1801726_G	NA	-0.0951481	0.089743	0.909238	0.28904	logistic	9738	542	9196	0.0177262	0.16487	8		FALSE	FALSE	Hypothyroidism NOS	endocrine/metabolic
411.3	rs1801726_G	NA	0.133202	0.125726	1.14248	0.289387	logistic	9018	231	8787	0.743372	0.167166	9		FALSE	FALSE	Angina pectoris	circulatory system
578.2	rs1801726_G	NA	0.104476	0.0989954	1.11013	0.291262	logistic	8761	371	8390	0.721131	0.165849	8		FALSE	FALSE	Blood in stool	digestive
626.2	rs1801726_G	NA	-0.16016	0.151906	0.852008	0.291729	logistic	8283	186	8097	0.206155	0.164916	6		FALSE	FALSE	Dysmenorrhea	genitourinary
295.3	rs1801726_G	NA	0.157746	0.149665	1.17087	0.291886	logistic	6716	151	6565	0.703165	0.166915	7		FALSE	FALSE	Psychosis	mental disorders
287.3	rs1801726_G	NA	-0.11113	0.10561	0.894823	0.292679	logistic	9254	364	8890	0.725155	0.166144	8		FALSE	FALSE	Thrombocytopenia	hematopoietic
724	rs1801726_G	NA	0.16077	0.152868	1.17441	0.292942	logistic	8972	143	8829	0.731279	0.166741	6		FALSE	FALSE	Other and unspecified disorders of back	musculoskeletal
636.2	rs1801726_G	NA	-0.189166	0.179966	0.827649	0.293203	logistic	9627	130	9497	0.489345	0.164693	7		FALSE	FALSE	Early onset of delivery	pregnancy complications
656.2	rs1801726_G	NA	-0.221761	0.211665	0.801107	0.294778	logistic	10412	118	10294	0.549254	0.167259	9		FALSE	FALSE	Respiratory conditions of fetus and newborn	pregnancy complications
573	rs1801726_G	NA	-0.131368	0.125757	0.876895	0.296199	logistic	9119	265	8854	0.427271	0.166411	8		FALSE	FALSE	Other disorders of liver	digestive
394	rs1801726_G	NA	-0.133856	0.128268	0.874716	0.296688	logistic	9176	245	8931	0.593969	0.166685	9		FALSE	FALSE	Rheumatic disease of the heart valves	circulatory system
287	rs1801726_G	NA	-0.107856	0.103391	0.897757	0.29686	logistic	9270	380	8890	0.744431	0.166127	8		FALSE	FALSE	Purpura and other hemorrhagic conditions	hematopoietic
512.2	rs1801726_G	NA	0.118381	0.113541	1.12567	0.297121	logistic	5527	274	5253	0.718777	0.164194	4		FALSE	FALSE	Painful respiration	respiratory
442	rs1801726_G	NA	-0.189955	0.182679	0.826997	0.298419	logistic	9523	126	9397	0.582195	0.167437	9		FALSE	FALSE	Other aneurysm	circulatory system
532	rs1801726_G	NA	0.0802724	0.077247	1.08358	0.298728	logistic	7894	665	7229	0.36135	0.165885	8		FALSE	FALSE	Dysphagia	digestive
411.2	rs1801726_G	NA	-0.10453	0.101355	0.900747	0.302385	logistic	9224	437	8787	0.691714	0.166088	9		FALSE	FALSE	Myocardial infarction	circulatory system
599.4	rs1801726_G	NA	-0.113987	0.110547	0.892269	0.302484	logistic	7913	351	7562	0.219875	0.164223	5		FALSE	FALSE	Urinary incontinence	genitourinary
362	rs1801726_G	NA	0.099965	0.097228	1.10513	0.303879	logistic	9760	386	9374	0.568403	0.166393	9		FALSE	FALSE	Other retinal disorders	sense organs
338.1	rs1801726_G	NA	0.0679227	0.0662008	1.07028	0.304886	logistic	9205	903	8302	0.734918	0.166812	6		FALSE	FALSE	Acute pain	neurological
350	rs1801726_G	NA	-0.076592	0.0746856	0.926268	0.305115	logistic	10170	738	9432	0.506981	0.167797	9		FALSE	FALSE	Abnormal movement	neurological
240	rs1801726_G	NA	-0.19158	0.187569	0.825654	0.307073	logistic	9317	121	9196	0.0825651	0.165236	7		FALSE	FALSE	Simple and unspecified goiter	endocrine/metabolic
379.2	rs1801726_G	NA	0.129312	0.12688	1.13805	0.308125	logistic	9440	222	9218	0.255467	0.166155	8		FALSE	FALSE	Disorders of vitreous body	sense organs
317	rs1801726_G	NA	0.114559	0.112622	1.12138	0.30906	logistic	8539	295	8244	0.402387	0.161026	9		FALSE	FALSE	Alcohol-related disorders	mental disorders
706	rs1801726_G	NA	0.0957466	0.0943004	1.10048	0.309946	logistic	9968	402	9566	0.369962	0.167687	7		FALSE	FALSE	Diseases of sebaceous glands	dermatologic
770	rs1801726_G	NA	0.0883807	0.0870646	1.0924	0.31005	logistic	10087	495	9592	0.281151	0.166898	5		FALSE	FALSE	Myalgia and myositis unspecified	symptoms
264.9	rs1801726_G	NA	0.165482	0.163256	1.17996	0.310757	logistic	7672	151	7521	0.682324	0.165798	8		FALSE	FALSE	Lack of normal physiological development, unspecified	endocrine/metabolic
720.1	rs1801726_G	NA	0.125702	0.124135	1.13394	0.311242	logistic	9068	239	8829	0.663607	0.166795	5		FALSE	FALSE	Spinal stenosis of lumbar region	musculoskeletal
512	rs1801726_G	NA	0.0429964	0.0425513	1.04393	0.312275	logistic	8590	3337	5253	0.598568	0.166182	5		FALSE	FALSE	Other symptoms of respiratory system	respiratory
701.6	rs1801726_G	NA	0.171375	0.170136	1.18694	0.313798	logistic	9702	117	9585	0.700696	0.166151	8		FALSE	FALSE	Acquired acanthosis nigricans	dermatologic
741.3	rs1801726_G	NA	-0.131675	0.131101	0.876626	0.315198	logistic	8914	237	8677	0.581766	0.166592	9		FALSE	FALSE	Difficulty in walking	musculoskeletal
70	rs1801726_G	NA	0.104967	0.104874	1.11067	0.316879	logistic	7795	341	7454	0.275937	0.165811	6		FALSE	FALSE	Viral hepatitis	infectious diseases
550.1	rs1801726_G	NA	-0.177036	0.17695	0.83775	0.317076	logistic	9675	143	9532	0.178187	0.167028	9		FALSE	FALSE	Inguinal hernia	digestive
528	rs1801726_G	NA	0.147332	0.147557	1.15874	0.318048	logistic	10239	157	10082	0.707406	0.166032	9		FALSE	FALSE	Diseases of the oral soft tissues, excluding lesions specific for gingiva and tongue	digestive
272.13	rs1801726_G	NA	-0.0613439	0.0618929	0.9405	0.321622	logistic	9091	1491	7600	0.668066	0.166868	7		FALSE	FALSE	Mixed hyperlipidemia	endocrine/metabolic
636.1	rs1801726_G	NA	0.121864	0.122964	1.1296	0.321659	logistic	9741	244	9497	0.361507	0.165435	7		FALSE	FALSE	Threatened premature labor	pregnancy complications
655	rs1801726_G	NA	0.0751316	0.075996	1.07803	0.322846	logistic	10334	746	9588	0.463144	0.166731	8		FALSE	FALSE	Known or suspected fetal abnormality affecting management of mother	pregnancy complications
440.2	rs1801726_G	NA	-0.173052	0.17577	0.841094	0.324852	logistic	9537	140	9397	0.570127	0.167401	9		FALSE	FALSE	Atherosclerosis of the extremities	circulatory system
426.9	rs1801726_G	NA	-0.128197	0.131175	0.87968	0.328424	logistic	7437	251	7186	0.160198	0.16586	9		FALSE	FALSE	Cardiac pacemaker/device in situ	circulatory system
356	rs1801726_G	NA	0.13087	0.134417	1.13982	0.330251	logistic	9943	194	9749	0.363782	0.165544	7		FALSE	FALSE	Hereditary and idiopathic peripheral neuropathy	neurological
835	rs1801726_G	NA	0.147218	0.151227	1.15861	0.33031	logistic	10096	146	9950	0.303046	0.166997	8		FALSE	FALSE	Internal derangement of knee	injuries & poisonings
537	rs1801726_G	NA	-0.182341	0.18836	0.833317	0.333022	logistic	9446	117	9329	0.556728	0.167372	9		FALSE	FALSE	Other disorders of stomach and duodenum	digestive
740.2	rs1801726_G	NA	0.112634	0.116385	1.11922	0.333158	logistic	8971	317	8654	0.371587	0.166481	8		FALSE	FALSE	Osteoarthrosis, generalized	musculoskeletal
365.1	rs1801726_G	NA	0.101947	0.105405	1.10732	0.333447	logistic	9822	337	9485	0.668669	0.166005	9		FALSE	FALSE	Open-angle glaucoma	sense organs
458.1	rs1801726_G	NA	-0.186771	0.193651	0.829633	0.334809	logistic	9267	109	9158	0.895753	0.166936	9		FALSE	FALSE	Orthostatic hypotension	circulatory system
781	rs1801726_G	NA	0.173726	0.180732	1.18973	0.336432	logistic	10332	103	10229	0.436575	0.166909	8		FALSE	FALSE	Symptoms involving nervous and musculoskeletal systems	symptoms
389.1	rs1801726_G	NA	0.129048	0.134638	1.13774	0.337821	logistic	10054	193	9861	0.653097	0.166849	9		FALSE	FALSE	Sensorineural hearing loss	sense organs
636.3	rs1801726_G	NA	0.131271	0.137162	1.14028	0.338542	logistic	9692	195	9497	0.343291	0.165343	7		FALSE	FALSE	Hemorrhage in early pregnancy	pregnancy complications
790.6	rs1801726_G	NA	-0.146137	0.152708	0.86404	0.338584	logistic	10438	176	10262	0.45682	0.16622	8		FALSE	FALSE	Other abnormal blood chemistry	symptoms
339	rs1801726_G	NA	0.0793766	0.0831171	1.08261	0.339579	logistic	9543	538	9005	0.62321	0.16478	8		FALSE	FALSE	Other headache syndromes	neurological
564.1	rs1801726_G	NA	-0.156785	0.164653	0.854888	0.340989	logistic	7836	154	7682	0.222409	0.167751	8		FALSE	FALSE	Irritable Bowel Syndrome	digestive
611.1	rs1801726_G	NA	0.131139	0.137845	1.14013	0.341429	logistic	9579	187	9392	0.424818	0.164892	7		FALSE	FALSE	Abnormal mammogram	genitourinary
371	rs1801726_G	NA	-0.097005	0.102034	0.907551	0.34175	logistic	9156	390	8766	0.284332	0.166284	9		FALSE	FALSE	Inflammation of the eye	sense organs
560	rs1801726_G	NA	-0.112971	0.118878	0.893177	0.341954	logistic	7969	287	7682	0.57087	0.167712	6		FALSE	FALSE	Intestinal obstruction without mention of hernia	digestive
395	rs1801726_G	NA	-0.0818315	0.0863611	0.921427	0.343358	logistic	9488	557	8931	0.653183	0.166579	9		FALSE	FALSE	Heart valve disorders	circulatory system
571	rs1801726_G	NA	-0.0894475	0.0947027	0.914436	0.34491	logistic	9313	459	8854	0.499856	0.166434	9		FALSE	FALSE	Chronic liver disease and cirrhosis	digestive
721	rs1801726_G	NA	0.0876429	0.0931638	1.0916	0.346838	logistic	9282	453	8829	0.449282	0.167044	5		FALSE	FALSE	Spondylosis and allied disorders	musculoskeletal
788	rs1801726_G	NA	-0.0761953	0.0813285	0.926635	0.348819	logistic	10191	623	9568	0.283445	0.166323	9		FALSE	FALSE	Syncope and collapse	symptoms
420	rs1801726_G	NA	-0.116007	0.124449	0.890469	0.351251	logistic	10069	249	9820	0.71267	0.167097	9		FALSE	FALSE	Carditis	circulatory system
596	rs1801726_G	NA	-0.112643	0.121033	0.89347	0.352021	logistic	10029	279	9750	0.51034	0.166019	9		FALSE	FALSE	Other disorders of bladder	genitourinary
761	rs1801726_G	NA	0.064949	0.0705815	1.0671	0.357469	logistic	10000	780	9220	0.603253	0.1668	7		FALSE	FALSE	Cervicalgia	symptoms
626.1	rs1801726_G	NA	0.0652976	0.0710054	1.06748	0.357774	logistic	8962	865	8097	0.0370853	0.166481	6		FALSE	FALSE	Irregular menstrual cycle/bleeding	genitourinary
285.1	rs1801726_G	NA	-0.0806061	0.0877744	0.922557	0.358445	logistic	6643	569	6074	0.0810996	0.165588	8		FALSE	FALSE	Acute posthemorrhagic anemia	hematopoietic
426	rs1801726_G	NA	-0.0885528	0.0968637	0.915255	0.360612	logistic	7651	465	7186	0.186582	0.16573	9		FALSE	FALSE	Cardiac conduction disorders	circulatory system
426.91	rs1801726_G	NA	-0.16628	0.181984	0.846809	0.360871	logistic	7314	128	7186	0.232269	0.165983	9		FALSE	FALSE	Cardiac pacemaker in situ	circulatory system
291.8	rs1801726_G	NA	-0.108624	0.119003	0.897067	0.361353	logistic	9063	290	8773	0.571085	0.165618	8		FALSE	FALSE	Alteration of consciousness	mental disorders
716.9	rs1801726_G	NA	0.111186	0.122482	1.1176	0.363998	logistic	9241	244	8997	0.597356	0.167027	8		FALSE	FALSE	Arthropathy NOS	musculoskeletal
255	rs1801726_G	NA	0.123358	0.136255	1.13129	0.365284	logistic	9341	187	9154	0.317385	0.165721	8		FALSE	FALSE	Disorders of adrenal glands	endocrine/metabolic
365	rs1801726_G	NA	0.0812001	0.0905142	1.08459	0.369667	logistic	9969	484	9485	0.624296	0.166015	9		FALSE	FALSE	Glaucoma	sense organs
429.1	rs1801726_G	NA	-0.1763	0.196922	0.838367	0.370639	logistic	9098	104	8994	0.868199	0.165806	8		FALSE	FALSE	Heart transplant/surgery	circulatory system
496.2	rs1801726_G	NA	0.139628	0.157024	1.14985	0.37389	logistic	8183	145	8038	0.722281	0.166687	9		FALSE	FALSE	Chronic bronchitis	respiratory
415	rs1801726_G	NA	-0.0766943	0.0865502	0.926173	0.37555	logistic	9392	534	8858	0.735032	0.167323	8		FALSE	FALSE	Pulmonary heart disease	circulatory system
379	rs1801726_G	NA	0.0976045	0.11053	1.10253	0.377206	logistic	9515	297	9218	0.296053	0.166211	8		FALSE	FALSE	Other disorders of eye	sense organs
433.31	rs1801726_G	NA	-0.0969511	0.110432	0.9076	0.379985	logistic	9656	336	9320	0.754232	0.167254	8		FALSE	FALSE	Transient cerebral ischemia	circulatory system
599	rs1801726_G	NA	0.0492149	0.056711	1.05045	0.385493	logistic	8911	1349	7562	0.212566	0.165975	6		FALSE	FALSE	Other symptoms/disorders or the urinary system	genitourinary
278.11	rs1801726_G	NA	-0.0595078	0.0689692	0.942228	0.388238	logistic	8002	916	7086	0.741757	0.164709	7		FALSE	FALSE	Morbid obesity	endocrine/metabolic
655.1	rs1801726_G	NA	0.0821309	0.0958829	1.0856	0.39168	logistic	10026	438	9588	0.385522	0.166517	7		FALSE	FALSE	Abnormality in fetal heart rate or rhythm	pregnancy complications
916	rs1801726_G	NA	0.106754	0.124859	1.11266	0.392555	logistic	9591	223	9368	0.541827	0.16651	8		FALSE	FALSE	Contusion	injuries & poisonings
285	rs1801726_G	NA	-0.0405052	0.0474936	0.960304	0.393739	logistic	8487	2413	6074	0.0781708	0.166136	8		FALSE	FALSE	Other anemias	hematopoietic
519	rs1801726_G	NA	0.0909151	0.106627	1.09518	0.393857	logistic	9946	314	9632	0.4511	0.165896	9		FALSE	FALSE	Other diseases of respiratory system, not elsewhere classified	respiratory
433.6	rs1801726_G	NA	0.147356	0.173	1.15877	0.394343	logistic	9433	113	9320	0.819778	0.167868	8		FALSE	FALSE	Acute, but ill-defined cerebrovascular disease	circulatory system
426.92	rs1801726_G	NA	-0.134234	0.15797	0.874385	0.395467	logistic	7352	166	7186	0.213706	0.166077	9		FALSE	FALSE	Cardiac defibrillator in situ	circulatory system
479	rs1801726_G	NA	0.0815689	0.0961524	1.08499	0.396255	logistic	7378	410	6968	0.0594016	0.166644	5		FALSE	FALSE	Other upper respiratory disease	respiratory
726.3	rs1801726_G	NA	0.144609	0.170749	1.15559	0.397047	logistic	8399	118	8281	0.597467	0.166329	7		FALSE	FALSE	Bursitis	musculoskeletal
508	rs1801726_G	NA	0.0503586	0.0596154	1.05165	0.398264	logistic	9202	1205	7997	0.0365672	0.166268	9		FALSE	FALSE	Pulmonary collapse; interstitial and compensatory emphysema	respiratory
344	rs1801726_G	NA	-0.164333	0.19616	0.848459	0.40217	logistic	8509	109	8400	0.784885	0.168292	8		FALSE	FALSE	Other paralytic syndromes	neurological
994	rs1801726_G	NA	-0.0678057	0.0812558	0.934442	0.404016	logistic	10563	619	9944	0.461472	0.165767	9		FALSE	FALSE	Sepsis and SIRS	injuries & poisonings
599.5	rs1801726_G	NA	0.075795	0.0909554	1.07874	0.404664	logistic	8032	470	7562	0.102958	0.16565	5		FALSE	FALSE	Frequency of urination and polyuria	genitourinary
591	rs1801726_G	NA	0.0452369	0.0548505	1.04628	0.409524	logistic	8974	1497	7477	0.216705	0.165367	8		FALSE	FALSE	Urinary tract infection	genitourinary
599.3	rs1801726_G	NA	0.0634568	0.0774194	1.06551	0.412416	logistic	8219	657	7562	0.0551734	0.165774	6		FALSE	FALSE	Dysuria	genitourinary
241.2	rs1801726_G	NA	0.100604	0.122908	1.10584	0.413058	logistic	9438	242	9196	0.117961	0.165978	7		FALSE	FALSE	Nontoxic multinodular goiter	endocrine/metabolic
381.1	rs1801726_G	NA	0.0740129	0.0911274	1.07682	0.416682	logistic	9530	510	9020	0.659282	0.166159	7		FALSE	FALSE	Otitis media	sense organs
789	rs1801726_G	NA	-0.0417624	0.0519917	0.959098	0.42183	logistic	9077	1703	7374	0.38337	0.167071	7		FALSE	FALSE	Nausea and vomiting	symptoms
516.1	rs1801726_G	NA	-0.155619	0.194271	0.855885	0.423108	logistic	10610	106	10504	0.45761	0.166824	9		FALSE	FALSE	Hemoptysis	respiratory
800	rs1801726_G	NA	0.0852218	0.106466	1.08896	0.423444	logistic	9127	321	8806	0.454537	0.166813	8		FALSE	FALSE	Fracture of lower limb	injuries & poisonings
292.4	rs1801726_G	NA	-0.0655421	0.0819437	0.93656	0.423802	logistic	9404	631	8773	0.26553	0.165462	8		FALSE	FALSE	Altered mental status	mental disorders
282.9	rs1801726_G	NA	-0.110293	0.138394	0.895572	0.425479	logistic	6287	213	6074	0.18976	0.166057	8		FALSE	FALSE	Other hereditary hemolytic anemias	hematopoietic
513	rs1801726_G	NA	0.084876	0.107218	1.08858	0.428583	logistic	10101	304	9797	0.589306	0.168102	9		FALSE	FALSE	Respiratory abnormalities	respiratory
585.1	rs1801726_G	NA	0.0472848	0.0597405	1.04842	0.42865	logistic	9036	1301	7735	0.677199	0.165671	6		FALSE	FALSE	Acute renal failure	genitourinary
315.3	rs1801726_G	NA	0.138908	0.176008	1.14902	0.429985	logistic	9763	112	9651	0.472149	0.167315	8		FALSE	FALSE	Mental retardation	mental disorders
110.1	rs1801726_G	NA	0.0639882	0.0811103	1.06608	0.430168	logistic	8865	568	8297	0.200569	0.169148	7		FALSE	FALSE	Dermatophytosis	infectious diseases
459.9	rs1801726_G	NA	-0.151807	0.192634	0.859154	0.430662	logistic	9267	109	9158	0.878836	0.166936	9		FALSE	FALSE	Circulatory disease NEC	circulatory system
735.21	rs1801726_G	NA	0.134531	0.171035	1.144	0.431534	logistic	9392	120	9272	0.363927	0.167217	8		FALSE	FALSE	Hammer toe (acquired)	musculoskeletal
280.1	rs1801726_G	NA	-0.0591006	0.0751533	0.942612	0.431633	logistic	6832	758	6074	0.312775	0.166057	8		FALSE	FALSE	Iron deficiency anemias, unspecified or not due to blood loss	hematopoietic
481	rs1801726_G	NA	-0.0937388	0.119303	0.910521	0.432032	logistic	8216	280	7936	0.397903	0.166383	8		FALSE	FALSE	Influenza	respiratory
738	rs1801726_G	NA	0.124741	0.158927	1.13286	0.432514	logistic	9411	139	9272	0.161095	0.167251	8		FALSE	FALSE	Other acquired musculoskeletal deformity	musculoskeletal
244	rs1801726_G	NA	-0.0663793	0.0845793	0.935776	0.43256	logistic	9800	604	9196	0.0114071	0.165	8		FALSE	FALSE	Hypothyroidism	endocrine/metabolic
539	rs1801726_G	NA	-0.107523	0.137694	0.898056	0.434871	logistic	10710	214	10496	0.534287	0.166947	9		FALSE	FALSE	Bariatric surgery	digestive
250.25	rs1801726_G	NA	0.133613	0.171799	1.14295	0.436728	logistic	8081	125	7956	0.848299	0.16545	8		FALSE	FALSE	Diabetes type 2 with peripheral circulatory disorders	endocrine/metabolic
605	rs1801726_G	NA	0.0903675	0.116465	1.09458	0.437798	logistic	9889	334	9555	0.412412	0.167509	8		FALSE	FALSE	Erectile dysfunction [ED]	genitourinary
701.4	rs1801726_G	NA	0.126743	0.164494	1.13513	0.441001	logistic	9708	123	9585	0.613781	0.166203	8		FALSE	FALSE	Keloid scar	dermatologic
596.5	rs1801726_G	NA	-0.107039	0.139296	0.898491	0.442234	logistic	9958	208	9750	0.392865	0.166148	9		FALSE	FALSE	Functional disorders of bladder	genitourinary
79	rs1801726_G	NA	-0.0612068	0.079733	0.940629	0.442696	logistic	8184	730	7454	0.249821	0.164345	6		FALSE	FALSE	Viral infection	infectious diseases
297.1	rs1801726_G	NA	0.100523	0.131459	1.10575	0.444469	logistic	6775	210	6565	0.49899	0.166716	7		FALSE	FALSE	Suicidal ideation	mental disorders
450	rs1801726_G	NA	0.119427	0.156436	1.12685	0.445211	logistic	10709	141	10568	0.489487	0.166962	9		FALSE	FALSE	Noninfectious disorders of lymphatic channels	circulatory system
588.1	rs1801726_G	NA	0.0782464	0.103469	1.08139	0.449509	logistic	8083	348	7735	0.83024	0.164976	6		FALSE	FALSE	Renal osteodystrophy	genitourinary
355.1	rs1801726_G	NA	0.11079	0.146822	1.11716	0.450496	logistic	9621	164	9457	0.413653	0.166771	8		FALSE	FALSE	Chronic pain syndrome	neurological
578.1	rs1801726_G	NA	-0.143315	0.19122	0.866481	0.453569	logistic	8502	112	8390	0.536274	0.165079	8		FALSE	FALSE	Hematemesis	digestive
747.11	rs1801726_G	NA	-0.117478	0.15676	0.88916	0.45361	logistic	10385	168	10217	0.709487	0.166827	9		FALSE	FALSE	Cardiac shunt/ heart septal defect	congenital anomalies
507	rs1801726_G	NA	-0.0563015	0.0752077	0.945254	0.45409	logistic	8746	749	7997	0.566591	0.16459	9		FALSE	FALSE	Pleurisy; pleural effusion	respiratory
743.13	rs1801726_G	NA	0.130638	0.175029	1.13955	0.455439	logistic	9664	110	9554	0.327441	0.166908	8		FALSE	FALSE	Other specified osteoporosis	musculoskeletal
742.9	rs1801726_G	NA	0.128767	0.173497	1.13742	0.457977	logistic	8787	110	8677	0.724873	0.167236	8		FALSE	FALSE	Other derangement of joint	musculoskeletal
516	rs1801726_G	NA	-0.141982	0.191612	0.867637	0.458701	logistic	10612	108	10504	0.452384	0.166839	9		FALSE	FALSE	Abnormal sputum	respiratory
771.1	rs1801726_G	NA	-0.0556358	0.075558	0.945884	0.461529	logistic	9807	707	9100	0.740438	0.167584	8		FALSE	FALSE	Swelling of limb	symptoms
348.9	rs1801726_G	NA	0.0948454	0.129033	1.09949	0.462311	logistic	8612	212	8400	0.790474	0.168892	8		FALSE	FALSE	Other conditions of brain, NOS	neurological
705	rs1801726_G	NA	-0.130935	0.179123	0.877275	0.464791	logistic	9684	118	9566	0.612521	0.167028	7		FALSE	FALSE	Disorders of sweat glands	dermatologic
840.3	rs1801726_G	NA	0.132013	0.180741	1.14112	0.465147	logistic	8872	102	8770	0.455148	0.167211	9		FALSE	FALSE	Joint/ligament sprain	injuries & poisonings
250.41	rs1801726_G	NA	0.122423	0.16836	1.13023	0.467134	logistic	8078	122	7956	0.871768	0.165449	8		FALSE	FALSE	Impaired fasting glucose	endocrine/metabolic
841	rs1801726_G	NA	0.0967008	0.133001	1.10153	0.467184	logistic	8967	197	8770	0.555236	0.16728	9		FALSE	FALSE	Sprains and strains of back and neck	injuries & poisonings
279	rs1801726_G	NA	-0.0865423	0.119088	0.917097	0.467405	logistic	10175	279	9896	0.365499	0.1657	8		FALSE	FALSE	Disorders involving the immune mechanism	endocrine/metabolic
588.2	rs1801726_G	NA	0.111032	0.15402	1.11743	0.470974	logistic	7883	148	7735	0.798907	0.164531	6		FALSE	FALSE	Secondary hyperparathyroidism (of renal origin)	genitourinary
509.1	rs1801726_G	NA	0.0562945	0.0780966	1.05791	0.471014	logistic	8631	634	7997	0.345116	0.165798	9		FALSE	FALSE	Respiratory failure	respiratory
345.1	rs1801726_G	NA	0.0758795	0.105406	1.07883	0.471598	logistic	8733	333	8400	0.810723	0.168785	8		FALSE	FALSE	Epilepsy	neurological
292.1	rs1801726_G	NA	0.0942144	0.130915	1.0988	0.471734	logistic	8981	208	8773	0.472454	0.166407	8		FALSE	FALSE	Aphasia/speech disturbance	mental disorders
710.1	rs1801726_G	NA	0.104993	0.148022	1.1107	0.478133	logistic	9157	160	8997	0.331171	0.166976	7		FALSE	FALSE	Osteomyelitis	musculoskeletal
771	rs1801726_G	NA	-0.11335	0.159878	0.892838	0.478341	logistic	9253	153	9100	0.424244	0.167783	7		FALSE	FALSE	Musculoskeletal symptoms referable to limbs	symptoms
41.2	rs1801726_G	NA	0.0899672	0.127283	1.09414	0.479673	logistic	8849	221	8628	0.0387848	0.165838	9		FALSE	FALSE	Streptococcus infection	infectious diseases
610	rs1801726_G	NA	0.106761	0.151388	1.11267	0.480677	logistic	9551	159	9392	0.34111	0.164695	7		FALSE	FALSE	Benign mammary dysplasias	genitourinary
644	rs1801726_G	NA	0.12619	0.179151	1.1345	0.481198	logistic	10470	107	10363	0.353125	0.166285	9		FALSE	FALSE	Anemia during pregnancy	pregnancy complications
509.3	rs1801726_G	NA	-0.102744	0.146164	0.902358	0.482093	logistic	8184	187	7997	0.568988	0.164773	9		FALSE	FALSE	Pulmonary insufficiency or respiratory failure following trauma and surgery	respiratory
687.4	rs1801726_G	NA	0.059499	0.086181	1.0613	0.489946	logistic	8565	520	8045	0.429166	0.164507	7		FALSE	FALSE	Disturbance of skin sensation	dermatologic
588	rs1801726_G	NA	0.0648068	0.0942051	1.06695	0.491495	logistic	8165	430	7735	0.764983	0.164972	6		FALSE	FALSE	Disorders resulting from impaired renal function	genitourinary
525	rs1801726_G	NA	0.117787	0.17169	1.125	0.492685	logistic	9471	119	9352	0.142097	0.166192	9		FALSE	FALSE	Other diseases of the teeth and supporting structures	digestive
741.4	rs1801726_G	NA	0.0765941	0.111854	1.0796	0.493492	logistic	8962	285	8677	0.593028	0.167373	8		FALSE	FALSE	Joint effusions	musculoskeletal
592.1	rs1801726_G	NA	-0.0941875	0.138392	0.910112	0.496135	logistic	7687	210	7477	0.0746662	0.163653	7		FALSE	FALSE	Cystitis	genitourinary
710.19	rs1801726_G	NA	0.107037	0.157585	1.11298	0.496991	logistic	9137	140	8997	0.310118	0.166959	7		FALSE	FALSE	Unspecified osteomyelitis	musculoskeletal
288	rs1801726_G	NA	-0.0530765	0.0783115	0.948307	0.497923	logistic	8863	677	8186	0.191342	0.163827	9		FALSE	FALSE	Diseases of white blood cells	hematopoietic
427.2	rs1801726_G	NA	0.0641426	0.0949267	1.06624	0.499227	logistic	7673	487	7186	0.132216	0.167014	9		FALSE	FALSE	Atrial fibrillation and flutter	circulatory system
284	rs1801726_G	NA	-0.118607	0.176058	0.888157	0.500514	logistic	6201	127	6074	0.127313	0.166183	8		FALSE	FALSE	Aplastic anemia	hematopoietic
587	rs1801726_G	NA	0.0714311	0.106169	1.07404	0.501072	logistic	8061	326	7735	0.852169	0.164868	6		FALSE	FALSE	Kidney replaced by transpant	genitourinary
510	rs1801726_G	NA	0.0530195	0.0789551	1.05445	0.501893	logistic	9977	602	9375	0.443235	0.166282	9		FALSE	FALSE	Other diseases of lung	respiratory
286.2	rs1801726_G	NA	-0.0584298	0.0872423	0.943244	0.503022	logistic	9437	547	8890	0.486577	0.166366	8		FALSE	FALSE	Encounter for long-term (current) use of anticoagulants	hematopoietic
530.11	rs1801726_G	NA	0.0344952	0.0519486	1.0351	0.506675	logistic	8995	1766	7229	0.389813	0.165814	9		FALSE	FALSE	GERD	digestive
297	rs1801726_G	NA	0.0833771	0.125672	1.08695	0.507044	logistic	6799	234	6565	0.470184	0.166642	7		FALSE	FALSE	Suicidal ideation or attempt	mental disorders
610.1	rs1801726_G	NA	0.113705	0.171892	1.12042	0.508296	logistic	9514	122	9392	0.349191	0.164652	7		FALSE	FALSE	Cystic mastopathy	genitourinary
199	rs1801726_G	NA	0.0788312	0.119352	1.08202	0.508938	logistic	9279	255	9024	0.488628	0.165535	9		FALSE	FALSE	Neoplasm of uncertain behavior	neoplasms
288.2	rs1801726_G	NA	-0.0556805	0.0844008	0.945841	0.509436	logistic	8765	579	8186	0.0457125	0.163833	9		FALSE	FALSE	Elevated white blood cell count	hematopoietic
342	rs1801726_G	NA	-0.122405	0.185876	0.88479	0.510197	logistic	8513	113	8400	0.846479	0.168448	9		FALSE	FALSE	Hemiplegia	neurological
695.42	rs1801726_G	NA	0.0794133	0.120989	1.08265	0.511588	logistic	9283	241	9042	0.750487	0.165949	9		FALSE	FALSE	Systemic lupus erythematosus	dermatologic
741.2	rs1801726_G	NA	0.0767707	0.117459	1.07979	0.513373	logistic	8931	254	8677	0.660263	0.16745	9		FALSE	FALSE	Stiffness of joint	musculoskeletal
289.4	rs1801726_G	NA	0.0630275	0.0967485	1.06506	0.514751	logistic	8578	392	8186	0.129661	0.164782	9		FALSE	FALSE	Lymphadenitis	hematopoietic
592	rs1801726_G	NA	-0.0850673	0.130776	0.91845	0.515382	logistic	7710	233	7477	0.0947914	0.163684	7		FALSE	FALSE	Cystitis and urethritis	genitourinary
506	rs1801726_G	NA	0.0908151	0.139899	1.09507	0.516244	logistic	8181	184	7997	0.595386	0.165322	9		FALSE	FALSE	Empyema and pneumothorax	respiratory
949	rs1801726_G	NA	0.103193	0.159448	1.10871	0.51751	logistic	8326	136	8190	0.361964	0.165866	7		FALSE	FALSE	Allergies, other	injuries & poisonings
415.1	rs1801726_G	NA	-0.0860196	0.133515	0.917576	0.519399	logistic	9074	216	8858	0.862481	0.167401	8		FALSE	FALSE	Acute pulmonary heart disease	circulatory system
208	rs1801726_G	NA	-0.0740329	0.115774	0.928641	0.522523	logistic	10016	306	9710	0.354029	0.166783	8		FALSE	FALSE	Benign neoplasm of colon	neoplasms
495	rs1801726_G	NA	0.035875	0.0564931	1.03653	0.525407	logistic	9360	1322	8038	0.503517	0.167254	9		FALSE	FALSE	Asthma	respiratory
327.4	rs1801726_G	NA	-0.0614254	0.0973878	0.940423	0.528217	logistic	8795	425	8370	0.86145	0.166799	8		FALSE	FALSE	Insomnia	neurological
580.1	rs1801726_G	NA	-0.113683	0.180384	0.892541	0.528546	logistic	7855	120	7735	0.853345	0.164036	6		FALSE	FALSE	Glomerulonephritis	genitourinary
279.1	rs1801726_G	NA	-0.0850019	0.135201	0.918511	0.529541	logistic	10111	215	9896	0.29083	0.16576	8		FALSE	FALSE	Immunity deficiency	endocrine/metabolic
530.14	rs1801726_G	NA	0.11272	0.18089	1.11932	0.533191	logistic	7333	104	7229	0.475155	0.165348	8		FALSE	FALSE	Reflux esophagitis	digestive
292	rs1801726_G	NA	-0.0417122	0.0678672	0.959146	0.538809	logistic	9714	941	8773	0.183171	0.165431	8		FALSE	FALSE	Neurological disorders	mental disorders
585.3	rs1801726_G	NA	0.0372918	0.0606842	1.038	0.53887	logistic	9074	1339	7735	0.752229	0.165583	6		FALSE	FALSE	Chronic renal failure [CKD]	genitourinary
242	rs1801726_G	NA	0.0859496	0.139961	1.08975	0.539152	logistic	9384	188	9196	0.158335	0.165708	7		FALSE	FALSE	Thyrotoxicosis with or without goiter	endocrine/metabolic
8	rs1801726_G	NA	0.0752222	0.122592	1.07812	0.539481	logistic	10236	241	9995	0.478334	0.166569	9		FALSE	FALSE	Intestinal infection	infectious diseases
751	rs1801726_G	NA	0.0858783	0.140236	1.08967	0.540283	logistic	10262	188	10074	0.531308	0.16717	9		FALSE	FALSE	Genitourinary congenital anomalies	congenital anomalies
745	rs1801726_G	NA	0.0280991	0.0460575	1.0285	0.541804	logistic	8923	2688	6235	0.354026	0.166704	8		FALSE	FALSE	Pain in joint	musculoskeletal
681.3	rs1801726_G	NA	-0.0993214	0.162887	0.905452	0.542023	logistic	8470	147	8323	0.212921	0.165702	8		FALSE	FALSE	Cellulitis and abscess of arm/hand	dermatologic
513.3	rs1801726_G	NA	0.103034	0.169162	1.10853	0.54247	logistic	9916	119	9797	0.602455	0.16781	9		FALSE	FALSE	Hypoventilation	respiratory
727.1	rs1801726_G	NA	0.0702352	0.115374	1.07276	0.542681	logistic	8557	276	8281	0.565441	0.166413	7		FALSE	FALSE	Synovitis and tenosynovitis	musculoskeletal
285.21	rs1801726_G	NA	-0.0600323	0.100151	0.941734	0.548894	logistic	6487	413	6074	0.325799	0.166256	8		FALSE	FALSE	Anemia in chronic kidney disease	hematopoietic
367	rs1801726_G	NA	0.0506426	0.0853212	1.05195	0.552811	logistic	10160	513	9647	0.317925	0.166093	9		FALSE	FALSE	Disorders of refraction and accommodation; blindness and low vision	sense organs
580	rs1801726_G	NA	-0.0637671	0.107672	0.938223	0.553693	logistic	8070	335	7735	0.850988	0.164064	7		FALSE	FALSE	Nephritis; nephrosis; renal sclerosis	genitourinary
440	rs1801726_G	NA	-0.0836963	0.141483	0.91971	0.554143	logistic	9611	214	9397	0.556163	0.167464	9		FALSE	FALSE	Atherosclerosis	circulatory system
512.7	rs1801726_G	NA	0.0304336	0.0518898	1.0309	0.557537	logistic	7245	1992	5253	0.292285	0.165148	5		FALSE	FALSE	Shortness of breath	respiratory
990	rs1801726_G	NA	0.107376	0.183174	1.11335	0.557743	logistic	9880	103	9777	0.394223	0.166194	9		FALSE	FALSE	Effects radiation NOS	injuries & poisonings
411	rs1801726_G	NA	-0.0406442	0.0695744	0.960171	0.559098	logistic	9840	1053	8787	0.603549	0.166362	9		FALSE	FALSE	Ischemic Heart Disease	circulatory system
110	rs1801726_G	NA	0.0464282	0.0796782	1.04752	0.560098	logistic	8893	596	8297	0.177961	0.169009	7		FALSE	FALSE	Dermatophytosis / Dermatomycosis	infectious diseases
930	rs1801726_G	NA	-0.096624	0.165855	0.907897	0.560174	logistic	8334	144	8190	0.429752	0.165347	7		FALSE	FALSE	Allergic reaction to food	injuries & poisonings
275.6	rs1801726_G	NA	-0.0933332	0.161139	0.91089	0.562447	logistic	9818	156	9662	0.401457	0.165767	9		FALSE	FALSE	Hypercalcemia	endocrine/metabolic
427.21	rs1801726_G	NA	0.0558259	0.0967245	1.05741	0.563829	logistic	7656	470	7186	0.0872906	0.166928	9		FALSE	FALSE	Atrial fibrillation	circulatory system
296	rs1801726_G	NA	0.0301909	0.053007	1.03065	0.568974	logistic	8206	1641	6565	0.174243	0.167134	7		FALSE	FALSE	Mood disorders	mental disorders
716	rs1801726_G	NA	0.0669923	0.118026	1.06929	0.570301	logistic	9266	269	8997	0.625579	0.166901	8		FALSE	FALSE	Other arthropathies	musculoskeletal
715	rs1801726_G	NA	-0.10434	0.184777	0.900919	0.572291	logistic	9424	115	9309	0.51712	0.166278	8		FALSE	FALSE	Other inflammatory spondylopathies	musculoskeletal
612	rs1801726_G	NA	0.0854127	0.151869	1.08917	0.573836	logistic	9543	151	9392	0.111367	0.16478	7		FALSE	FALSE	Breast conditions, congenital or relating to hormones	genitourinary
426.2	rs1801726_G	NA	-0.110449	0.19691	0.895432	0.57486	logistic	7292	106	7186	0.381326	0.166072	9		FALSE	FALSE	Atrioventricular [AV] block	circulatory system
854	rs1801726_G	NA	0.0764804	0.136843	1.07948	0.576236	logistic	9547	187	9360	0.732026	0.166597	9		FALSE	FALSE	Complications of cardiac/vascular device, implant, and graft	injuries & poisonings
743	rs1801726_G	NA	-0.0462763	0.083045	0.954778	0.577361	logistic	10162	608	9554	0.523169	0.166306	8		FALSE	FALSE	Osteoporosis, osteopenia and pathological fracture	musculoskeletal
250.6	rs1801726_G	NA	-0.0581453	0.104627	0.943513	0.578389	logistic	8350	394	7956	0.821195	0.16491	8		FALSE	FALSE	Polyneuropathy in diabetes	endocrine/metabolic
250.4	rs1801726_G	NA	0.0520271	0.094053	1.0534	0.580149	logistic	8392	436	7956	0.881594	0.165634	8		FALSE	FALSE	Abnormal glucose	endocrine/metabolic
414	rs1801726_G	NA	-0.0614634	0.111143	0.940387	0.580256	logistic	9110	323	8787	0.788719	0.166465	9		FALSE	FALSE	Other forms of chronic heart disease	circulatory system
636	rs1801726_G	NA	0.0466979	0.0846233	1.04781	0.581063	logistic	10094	597	9497	0.396685	0.165296	7		FALSE	FALSE	Early or threatened labor; hemorrhage in early pregnancy	pregnancy complications
313.1	rs1801726_G	NA	0.0663972	0.120525	1.06865	0.581702	logistic	9938	287	9651	0.422233	0.167036	8		FALSE	FALSE	Attention deficit hyperactivity disorder	mental disorders
433.1	rs1801726_G	NA	-0.0866307	0.157675	0.917016	0.582714	logistic	9483	163	9320	0.743957	0.167352	8		FALSE	FALSE	Occlusion and stenosis of precerebral arteries	circulatory system
994.2	rs1801726_G	NA	-0.0458449	0.0834889	0.95519	0.582928	logistic	10520	576	9944	0.388778	0.16597	9		FALSE	FALSE	Sepsis	injuries & poisonings
735	rs1801726_G	NA	0.0556223	0.101525	1.0572	0.583784	logistic	9633	361	9272	0.453449	0.167341	8		FALSE	FALSE	Acquired foot deformities	musculoskeletal
362.2	rs1801726_G	NA	0.0940856	0.172218	1.09865	0.584849	logistic	9501	127	9374	0.475221	0.165877	9		FALSE	FALSE	Degeneration of macula and posterior pole of retina	sense organs
285.22	rs1801726_G	NA	-0.0865887	0.158925	0.917054	0.585863	logistic	6239	165	6074	0.0827405	0.165972	8		FALSE	FALSE	Anemia in neoplastic disease	hematopoietic
281	rs1801726_G	NA	-0.0860842	0.158431	0.917517	0.586884	logistic	6234	160	6074	0.204241	0.166185	8		FALSE	FALSE	Other deficiency anemia	hematopoietic
371.21	rs1801726_G	NA	0.0801811	0.147624	1.08348	0.587031	logistic	8930	164	8766	0.299451	0.166965	8		FALSE	FALSE	Allergic conjunctivitis	sense organs
514.2	rs1801726_G	NA	0.0812882	0.150081	1.08468	0.588074	logistic	9945	160	9785	0.578234	0.165661	9		FALSE	FALSE	Solitary pulmonary nodule	respiratory
803.2	rs1801726_G	NA	-0.0839943	0.155481	0.919436	0.589044	logistic	8972	166	8806	0.563825	0.166184	8		FALSE	FALSE	Fracture of radius and ulna	injuries & poisonings
345.3	rs1801726_G	NA	0.0421564	0.078059	1.04306	0.589157	logistic	9032	632	8400	0.789099	0.168789	8		FALSE	FALSE	Convulsions	neurological
276.13	rs1801726_G	NA	-0.0419057	0.0776632	0.95896	0.589485	logistic	7461	719	6742	0.68047	0.166198	7		FALSE	FALSE	Hyperpotassemia	endocrine/metabolic
714.1	rs1801726_G	NA	0.0684442	0.127275	1.07084	0.590738	logistic	9529	220	9309	0.583805	0.166754	8		FALSE	FALSE	Rheumatoid arthritis	musculoskeletal
427.9	rs1801726_G	NA	-0.0441329	0.0827585	0.956827	0.593844	logistic	7804	618	7186	0.448172	0.165876	9		FALSE	FALSE	Palpitations	circulatory system
781.2	rs1801726_G	NA	-0.103187	0.19364	0.901959	0.594118	logistic	10338	109	10229	0.543246	0.166473	8		FALSE	FALSE	Abnormal posture	symptoms
81	rs1801726_G	NA	0.0691369	0.129843	1.07158	0.594403	logistic	10369	211	10158	0.637415	0.166409	9		FALSE	FALSE	Infection/inflammation of internal prosthetic device; implant; and graft	infectious diseases
8.5	rs1801726_G	NA	0.0895424	0.169369	1.09367	0.597026	logistic	10115	120	9995	0.448037	0.166584	9		FALSE	FALSE	Bacterial enteritis	infectious diseases
380.4	rs1801726_G	NA	-0.0691162	0.131071	0.933218	0.597971	logistic	10163	229	9934	0.362732	0.167569	8		FALSE	FALSE	Impacted cerumen	sense organs
501	rs1801726_G	NA	-0.102643	0.194672	0.902449	0.598013	logistic	8105	108	7997	0.664924	0.164775	9		FALSE	FALSE	Pneumonitis due to inhalation of food or vomitus	respiratory
600	rs1801726_G	NA	-0.074445	0.141998	0.928259	0.600092	logistic	10240	257	9983	0.570509	0.166797	8		FALSE	FALSE	Hyperplasia of prostate	genitourinary
371.2	rs1801726_G	NA	0.0742175	0.141735	1.07704	0.600532	logistic	8944	178	8766	0.274	0.166983	8		FALSE	FALSE	Conjunctivitis, noninfectious	sense organs
474.2	rs1801726_G	NA	0.0624894	0.120714	1.06448	0.604692	logistic	7251	283	6968	0.227857	0.166253	5		FALSE	FALSE	Chronic tonsillitis and adenoiditis	respiratory
560.1	rs1801726_G	NA	0.082612	0.160429	1.08612	0.606593	logistic	7818	136	7682	0.489035	0.168457	6		FALSE	FALSE	Paralytic ileus	digestive
496.1	rs1801726_G	NA	-0.0949018	0.184642	0.909462	0.607268	logistic	8158	120	8038	0.729029	0.166156	9		FALSE	FALSE	Emphysema	respiratory
313	rs1801726_G	NA	0.0551409	0.108351	1.05669	0.610815	logistic	10022	371	9651	0.515003	0.166933	8		FALSE	FALSE	Pervasive developmental disorders	mental disorders
312	rs1801726_G	NA	0.0682071	0.134548	1.07059	0.612199	logistic	9863	212	9651	0.50666	0.16714	8		FALSE	FALSE	Conduct disorders	mental disorders
401.3	rs1801726_G	NA	0.0532542	0.105315	1.0547	0.613093	logistic	6013	404	5609	0.747761	0.163063	8		FALSE	FALSE	Other hypertensive complications	circulatory system
415.11	rs1801726_G	NA	-0.070086	0.139414	0.932314	0.615162	logistic	9053	195	8858	0.870926	0.167458	8		FALSE	FALSE	Pulmonary embolism and infarction, acute	circulatory system
686	rs1801726_G	NA	0.0630404	0.125625	1.06507	0.615799	logistic	8548	225	8323	0.231762	0.166238	8		FALSE	FALSE	Other local infections of skin and subcutaneous tissue	dermatologic
585.32	rs1801726_G	NA	0.0392749	0.0786475	1.04006	0.617512	logistic	8400	665	7735	0.789189	0.165179	6		FALSE	FALSE	End stage renal disease	genitourinary
994.1	rs1801726_G	NA	0.0844326	0.169077	1.0881	0.617516	logistic	10066	122	9944	0.464051	0.166302	9		FALSE	FALSE	Systemic inflammatory response syndrome (SIRS)	injuries & poisonings
760	rs1801726_G	NA	0.0254236	0.0509329	1.02575	0.617667	logistic	9404	1843	7561	0.293066	0.166259	6		FALSE	FALSE	Back pain	symptoms
395.1	rs1801726_G	NA	-0.0535869	0.107451	0.947824	0.617984	logistic	9270	339	8931	0.616393	0.166936	9		FALSE	FALSE	Nonrheumatic mitral valve disorders	circulatory system
611.3	rs1801726_G	NA	0.0535864	0.107491	1.05505	0.618117	logistic	9727	335	9392	0.116691	0.164748	7		FALSE	FALSE	Lump or mass in breast	genitourinary
571.51	rs1801726_G	NA	-0.0787658	0.158232	0.924256	0.618634	logistic	9016	162	8854	0.36579	0.166759	8		FALSE	FALSE	Cirrhosis of liver without mention of alcohol	digestive
738.4	rs1801726_G	NA	0.0879587	0.179456	1.09194	0.624035	logistic	9383	111	9272	0.164667	0.167164	8		FALSE	FALSE	Acquired spondylolisthesis	musculoskeletal
737.3	rs1801726_G	NA	0.0741953	0.151753	1.07702	0.624897	logistic	9426	154	9272	0.315733	0.167197	8		FALSE	FALSE	Kyphoscoliosis and scoliosis	musculoskeletal
280	rs1801726_G	NA	-0.0343237	0.0702956	0.966259	0.625354	logistic	6944	870	6074	0.439106	0.166403	8		FALSE	FALSE	Iron deficiency anemias	hematopoietic
477	rs1801726_G	NA	0.0721556	0.147979	1.07482	0.625828	logistic	7132	164	6968	0.0265327	0.166363	5		FALSE	FALSE	Epistaxis or throat hemorrhage	respiratory
427.22	rs1801726_G	NA	-0.0811876	0.167652	0.922021	0.628199	logistic	7332	146	7186	0.100488	0.166189	9		FALSE	FALSE	Atrial flutter	circulatory system
752	rs1801726_G	NA	0.0913036	0.188904	1.0956	0.628859	logistic	10569	105	10464	0.596935	0.166241	9		FALSE	FALSE	Nervous system congenital anomalies	congenital anomalies
994.21	rs1801726_G	NA	-0.076117	0.157654	0.926708	0.62923	logistic	10103	159	9944	0.366478	0.16599	9		FALSE	FALSE	Septic shock	injuries & poisonings
740	rs1801726_G	NA	0.0307858	0.064041	1.03126	0.630716	logistic	9932	1278	8654	0.414521	0.166834	9		FALSE	FALSE	Osteoarthrosis	musculoskeletal
443	rs1801726_G	NA	0.054082	0.112513	1.05557	0.63075	logistic	9704	307	9397	0.533947	0.168023	9		FALSE	FALSE	Peripheral vascular disease	circulatory system
604	rs1801726_G	NA	0.0856532	0.179993	1.08943	0.634168	logistic	9675	120	9555	0.581942	0.167028	8		FALSE	FALSE	Disorders of penis	genitourinary
343	rs1801726_G	NA	-0.0894244	0.188415	0.914457	0.635062	logistic	8517	117	8400	0.852834	0.16831	8		FALSE	FALSE	Infantile cerebral palsy	neurological
474	rs1801726_G	NA	0.0540347	0.114013	1.05552	0.635546	logistic	7284	316	6968	0.156438	0.166255	5		FALSE	FALSE	Acute and chronic tonsillitis	respiratory
470	rs1801726_G	NA	0.0622101	0.131444	1.06419	0.636012	logistic	7182	214	6968	0.0225716	0.166319	6		FALSE	FALSE	Septal Deviations/Turbinate Hypertrophy	respiratory
216	rs1801726_G	NA	-0.0933181	0.197625	0.910904	0.636786	logistic	10413	103	10310	0.45612	0.166138	8		FALSE	FALSE	Benign neoplasm of skin	neoplasms
536	rs1801726_G	NA	-0.0596238	0.127443	0.942119	0.639894	logistic	9563	234	9329	0.415758	0.167573	9		FALSE	FALSE	Disorders of function of stomach	digestive
276.1	rs1801726_G	NA	0.0245271	0.0525158	1.02483	0.640469	logistic	8505	1763	6742	0.747796	0.167725	8		FALSE	FALSE	Electrolyte imbalance	endocrine/metabolic
614.3	rs1801726_G	NA	-0.0873471	0.187239	0.916359	0.640857	logistic	9118	111	9007	0.418496	0.165168	9		FALSE	FALSE	Pelvic inflammatory disease (PID)	genitourinary
585.31	rs1801726_G	NA	0.0435927	0.0937831	1.04456	0.642057	logistic	8175	440	7735	0.757608	0.164954	6		FALSE	FALSE	Renal dialysis	genitourinary
241.1	rs1801726_G	NA	0.0779008	0.167854	1.08102	0.642577	logistic	9323	127	9196	0.179916	0.165719	7		FALSE	FALSE	Nontoxic uninodular goiter	endocrine/metabolic
733.4	rs1801726_G	NA	-0.0899635	0.194196	0.913965	0.643177	logistic	8744	103	8641	0.448805	0.166114	8		FALSE	FALSE	Aseptic necrosis of bone	musculoskeletal
585.33	rs1801726_G	NA	-0.0393418	0.0855596	0.961422	0.645647	logistic	8347	612	7735	0.855939	0.164071	6		FALSE	FALSE	Chronic Kidney Disease, Stage III	genitourinary
386.9	rs1801726_G	NA	-0.035941	0.0782957	0.964697	0.646204	logistic	9845	686	9159	0.336097	0.165922	9		FALSE	FALSE	Dizziness and giddiness (Light-headedness and vertigo)	sense organs
785	rs1801726_G	NA	0.0199675	0.0436499	1.02017	0.647351	logistic	8690	2907	5783	0.892288	0.167261	7		FALSE	FALSE	Abdominal pain	symptoms
381.11	rs1801726_G	NA	0.043965	0.0975556	1.04495	0.652231	logistic	9479	459	9020	0.625505	0.165946	7		FALSE	FALSE	Suppurative and unspecified otitis media	sense organs
530.1	rs1801726_G	NA	0.0229281	0.0511501	1.02319	0.653971	logistic	9071	1842	7229	0.411928	0.165638	9		FALSE	FALSE	Esophagitis, GERD and related diseases	digestive
735.2	rs1801726_G	NA	0.0715139	0.159897	1.07413	0.654694	logistic	9417	145	9272	0.399969	0.167091	8		FALSE	FALSE	Acquired toe deformities	musculoskeletal
195	rs1801726_G	NA	-0.0584309	0.131212	0.943243	0.656091	logistic	9257	233	9024	0.500263	0.16501	9		FALSE	FALSE	Cancer, suspected or other	neoplasms
396	rs1801726_G	NA	0.045464	0.102697	1.04651	0.657983	logistic	9286	355	8931	0.760572	0.167079	9		FALSE	FALSE	Abnormal heart sounds	circulatory system
695.4	rs1801726_G	NA	0.0527077	0.120018	1.05412	0.660541	logistic	9291	249	9042	0.752157	0.165859	9		FALSE	FALSE	Lupus (localized and systemic)	dermatologic
709	rs1801726_G	NA	-0.0593441	0.135174	0.942382	0.660647	logistic	9325	212	9113	0.687932	0.166166	8		FALSE	FALSE	Diffuse diseases of connective tissue	dermatologic
593	rs1801726_G	NA	0.0400421	0.0923035	1.04085	0.664427	logistic	7928	451	7477	0.367415	0.164354	7		FALSE	FALSE	Hematuria	genitourinary
348.8	rs1801726_G	NA	0.0515821	0.119512	1.05294	0.666028	logistic	8656	256	8400	0.73025	0.168785	8		FALSE	FALSE	Encephalopathy, not elsewhere classified	neurological
340.1	rs1801726_G	NA	-0.0821353	0.192956	0.921147	0.670349	logistic	9112	107	9005	0.364919	0.163905	8		FALSE	FALSE	Migrain with aura	neurological
276.41	rs1801726_G	NA	0.0321447	0.0756653	1.03267	0.670962	logistic	7442	700	6742	0.763778	0.167092	7		FALSE	FALSE	Acidosis	endocrine/metabolic
509.8	rs1801726_G	NA	0.0651734	0.15431	1.06734	0.672767	logistic	8150	153	7997	0.564359	0.165153	9		FALSE	FALSE	Dependence on respirator [Ventilator] or supplemental oxygen	respiratory
628	rs1801726_G	NA	0.0546241	0.133128	1.05614	0.681577	logistic	8309	212	8097	0.476415	0.165664	6		FALSE	FALSE	Ovarian cyst	genitourinary
327	rs1801726_G	NA	-0.0298672	0.0729144	0.970574	0.682084	logistic	9133	763	8370	0.861746	0.166867	9		FALSE	FALSE	Sleep disorders	neurological
345.12	rs1801726_G	NA	0.0521132	0.127367	1.0535	0.682424	logistic	8628	228	8400	0.868348	0.168637	8		FALSE	FALSE	Partial epilepsy	neurological
275.5	rs1801726_G	NA	-0.0477842	0.11689	0.953339	0.682689	logistic	9942	280	9662	0.353466	0.165912	9		FALSE	FALSE	Disorders of calcium/phosphorus metabolism	endocrine/metabolic
427.1	rs1801726_G	NA	-0.0443719	0.108782	0.956598	0.683348	logistic	7529	343	7186	0.195117	0.166224	9		FALSE	FALSE	Paroxysmal tachycardia, unspecified	circulatory system
295.1	rs1801726_G	NA	-0.0611457	0.152748	0.940686	0.688931	logistic	6731	166	6565	0.619417	0.166246	7		FALSE	FALSE	Schizophrenia	mental disorders
965.1	rs1801726_G	NA	0.0721286	0.181394	1.07479	0.6909	logistic	8523	107	8416	0.720208	0.164379	9		FALSE	FALSE	Opiates and related narcotics causing adverse effects in therapeutic use	injuries & poisonings
742	rs1801726_G	NA	0.0641453	0.161406	1.06625	0.691061	logistic	8812	135	8677	0.747262	0.167102	8		FALSE	FALSE	Derangement of joint, non-traumatic	musculoskeletal
338	rs1801726_G	NA	0.0219797	0.0553444	1.02222	0.691261	logistic	9730	1428	8302	0.603887	0.166393	8		FALSE	FALSE	Pain	neurological
429.3	rs1801726_G	NA	0.0612568	0.154414	1.06317	0.691585	logistic	9139	145	8994	0.935863	0.166211	8		FALSE	FALSE	Symptoms involving cardiovascular system	circulatory system
514	rs1801726_G	NA	0.0388537	0.0980083	1.03962	0.691786	logistic	10169	384	9785	0.448066	0.165847	9		FALSE	FALSE	Abnormal findings examination of lungs	respiratory
579	rs1801726_G	NA	0.0364152	0.092256	1.03709	0.69305	logistic	8825	435	8390	0.622495	0.165779	8		FALSE	FALSE	Other symptoms involving abdomen and pelvis	digestive
427.6	rs1801726_G	NA	-0.0752248	0.192618	0.927535	0.696137	logistic	7290	104	7186	0.232484	0.166255	9		FALSE	FALSE	Premature beats	circulatory system
250.22	rs1801726_G	NA	0.036499	0.0939561	1.03717	0.697669	logistic	8437	481	7956	0.778481	0.165639	8		FALSE	FALSE	Type 2 diabetes with renal manifestations	endocrine/metabolic
218	rs1801726_G	NA	-0.0409006	0.105322	0.959925	0.697766	logistic	9846	354	9492	0.456221	0.165499	9		FALSE	FALSE	Benign neoplasm of uterus	neoplasms
276.12	rs1801726_G	NA	0.0358941	0.0926601	1.03655	0.698479	logistic	7194	452	6742	0.603894	0.166736	7		FALSE	FALSE	Hyposmolality and/or hyponatremia	endocrine/metabolic
250.1	rs1801726_G	NA	-0.0377925	0.0977577	0.962913	0.699057	logistic	8372	416	7956	0.904748	0.165014	8		FALSE	FALSE	Type 1 diabetes	endocrine/metabolic
427.4	rs1801726_G	NA	0.0710893	0.184203	1.07368	0.699549	logistic	7290	104	7186	0.316608	0.166529	9		FALSE	FALSE	Cardiac arrest and ventricular fibrillation	circulatory system
276.11	rs1801726_G	NA	0.0587406	0.152655	1.0605	0.700392	logistic	6897	155	6742	0.799333	0.166522	7		FALSE	FALSE	Hyperosmolality and/or hypernatremia	endocrine/metabolic
296.2	rs1801726_G	NA	0.0221902	0.0578681	1.02244	0.701378	logistic	7901	1336	6565	0.292396	0.167004	7		FALSE	FALSE	Depression	mental disorders
261	rs1801726_G	NA	0.0209241	0.0548018	1.02114	0.702599	logistic	8984	1463	7521	0.841393	0.16663	9		FALSE	FALSE	Vitamin deficiency	endocrine/metabolic
737	rs1801726_G	NA	0.0548504	0.143983	1.05638	0.70324	logistic	9445	173	9272	0.289652	0.167178	8		FALSE	FALSE	Curvature of spine	musculoskeletal
809	rs1801726_G	NA	0.0349915	0.0921761	1.03561	0.70423	logistic	9248	442	8806	0.38502	0.166793	8		FALSE	FALSE	Fracture of unspecified bones	injuries & poisonings
427.7	rs1801726_G	NA	0.0260372	0.0686008	1.02638	0.704282	logistic	8043	857	7186	0.603592	0.16704	9		FALSE	FALSE	Tachycardia NOS	circulatory system
480.1	rs1801726_G	NA	0.0498443	0.132051	1.05111	0.705831	logistic	8146	210	7936	0.419854	0.166953	8		FALSE	FALSE	Bacterial pneumonia	respiratory
278	rs1801726_G	NA	0.018101	0.0481309	1.01827	0.706858	logistic	9177	2091	7086	0.456505	0.166667	8		FALSE	FALSE	Overweight, obesity and other hyperalimentation	endocrine/metabolic
165	rs1801726_G	NA	-0.0688269	0.183061	0.933488	0.706933	logistic	10692	120	10572	0.513766	0.166667	9		FALSE	FALSE	Cancer within the respiratory system	neoplasms
374	rs1801726_G	NA	-0.0714909	0.193214	0.931005	0.711376	logistic	8873	107	8766	0.169871	0.166573	8		FALSE	FALSE	Other disorders of eyelids	sense organs
714	rs1801726_G	NA	-0.0411625	0.111547	0.959673	0.712116	logistic	9620	311	9309	0.525169	0.166372	8		FALSE	FALSE	Rheumatoid arthritis and other inflammatory polyarthropathies	musculoskeletal
473.4	rs1801726_G	NA	0.0526838	0.143927	1.0541	0.714331	logistic	7145	177	6968	0.0886337	0.16634	5		FALSE	FALSE	Voice disturbance	respiratory
340	rs1801726_G	NA	0.0316049	0.0869382	1.03211	0.716207	logistic	9521	516	9005	0.220682	0.164373	8		FALSE	FALSE	Migraine	neurological
804	rs1801726_G	NA	-0.0570018	0.15756	0.944592	0.717517	logistic	8963	157	8806	0.603866	0.166295	8		FALSE	FALSE	Fracture of hand or wrist	injuries & poisonings
250.24	rs1801726_G	NA	-0.0347519	0.0961172	0.965845	0.717683	logistic	8438	482	7956	0.804074	0.164968	8		FALSE	FALSE	Type 2 diabetes with neurological manifestations	endocrine/metabolic
654.1	rs1801726_G	NA	-0.066643	0.184843	0.935529	0.718445	logistic	10186	116	10070	0.0414696	0.166012	7		FALSE	FALSE	Abnormality of organs and soft tissues of pelvis complicating pregnancy, childbirth, or the puerperium	pregnancy complications
218.1	rs1801726_G	NA	-0.0377987	0.105349	0.962907	0.719747	logistic	9845	353	9492	0.454882	0.165515	9		FALSE	FALSE	Uterine leiomyoma	neoplasms
568	rs1801726_G	NA	0.05984	0.169131	1.06167	0.723482	logistic	9210	126	9084	0.148984	0.166232	9		FALSE	FALSE	Other disorders of peritoneum	digestive
269	rs1801726_G	NA	0.0332477	0.0941005	1.03381	0.723847	logistic	10247	416	9831	0.528364	0.167024	9		FALSE	FALSE	Proteinuria	endocrine/metabolic
530	rs1801726_G	NA	0.0178328	0.0504767	1.01799	0.723873	logistic	9148	1919	7229	0.364688	0.165555	9		FALSE	FALSE	Diseases of esophagus	digestive
274.11	rs1801726_G	NA	0.0488797	0.140398	1.05009	0.727727	logistic	10299	190	10109	0.433776	0.166618	9		FALSE	FALSE	Gouty arthropathy	endocrine/metabolic
366.2	rs1801726_G	NA	0.0277784	0.0802016	1.02817	0.729074	logistic	10395	724	9671	0.208982	0.166522	9		FALSE	FALSE	Senile cataract	sense organs
792.1	rs1801726_G	NA	0.0319616	0.0925034	1.03248	0.729705	logistic	9486	460	9026	0.261164	0.166034	8		FALSE	FALSE	Papanicolaou smear of cervix or vagina with atypical squamous cells	genitourinary
418.1	rs1801726_G	NA	0.0391119	0.113534	1.03989	0.730475	logistic	6763	282	6481	0.587761	0.166568	6		FALSE	FALSE	Precordial pain	circulatory system
300.9	rs1801726_G	NA	0.0393331	0.114271	1.04012	0.730689	logistic	6863	298	6565	0.622523	0.166327	7		FALSE	FALSE	Posttraumatic stress disorder	mental disorders
165.1	rs1801726_G	NA	-0.0627256	0.183166	0.939201	0.732011	logistic	10691	119	10572	0.512541	0.166682	9		FALSE	FALSE	Cancer of bronchus; lung	neoplasms
198.1	rs1801726_G	NA	-0.0494757	0.145028	0.951728	0.732994	logistic	9212	188	9024	0.544174	0.165111	9		FALSE	FALSE	Secondary malignancy of lymph nodes	neoplasms
300.1	rs1801726_G	NA	0.0230676	0.0677828	1.02334	0.733618	logistic	7475	910	6565	0.73821	0.166622	7		FALSE	FALSE	Anxiety disorder	mental disorders
112	rs1801726_G	NA	0.0283179	0.0841619	1.02872	0.736517	logistic	8831	534	8297	0.435879	0.168724	7		FALSE	FALSE	Candidiasis	infectious diseases
567	rs1801726_G	NA	-0.0565555	0.169374	0.945014	0.738448	logistic	9219	135	9084	0.173433	0.166016	9		FALSE	FALSE	Peritonitis and retroperitoneal infections	digestive
427.5	rs1801726_G	NA	-0.0291592	0.0874067	0.971262	0.738679	logistic	7729	543	7186	0.258796	0.166386	9		FALSE	FALSE	Arrhythmia (cardiac) NOS	circulatory system
276	rs1801726_G	NA	0.0152024	0.0457394	1.01532	0.739609	logistic	9173	2431	6742	0.804499	0.167611	8		FALSE	FALSE	Disorders of fluid, electrolyte, and acid-base balance	endocrine/metabolic
698	rs1801726_G	NA	-0.0410022	0.123935	0.959827	0.740768	logistic	10323	243	10080	0.533477	0.166085	8		FALSE	FALSE	Pruritus and related conditions	dermatologic
476	rs1801726_G	NA	0.0191784	0.0583242	1.01936	0.742289	logistic	8231	1263	6968	0.267392	0.166687	7		FALSE	FALSE	Allergic rhinitis	respiratory
483	rs1801726_G	NA	-0.0331999	0.101485	0.967345	0.743561	logistic	8319	383	7936	0.387809	0.166486	9		FALSE	FALSE	Acute bronchitis and bronchiolitis	respiratory
459	rs1801726_G	NA	0.0462977	0.146614	1.04739	0.75217	logistic	9324	166	9158	0.86283	0.16731	9		FALSE	FALSE	Other disorders of circulatory system	circulatory system
295	rs1801726_G	NA	-0.0379254	0.120234	0.962785	0.752435	logistic	6833	268	6565	0.668974	0.166252	7		FALSE	FALSE	Schizophrenia and other psychotic disorders	mental disorders
430	rs1801726_G	NA	-0.0495146	0.157931	0.951691	0.753885	logistic	9472	152	9320	0.634132	0.167494	8		FALSE	FALSE	Intracranial hemorrhage	circulatory system
282.5	rs1801726_G	NA	-0.0352066	0.112594	0.965406	0.754518	logistic	6378	304	6074	0.143141	0.166588	8		FALSE	FALSE	Sickle cell anemia	hematopoietic
359.2	rs1801726_G	NA	-0.0500577	0.160183	0.951175	0.754657	logistic	9901	152	9749	0.591573	0.165034	7		FALSE	FALSE	Myopathy	neurological
858	rs1801726_G	NA	0.0565377	0.18098	1.05817	0.754738	logistic	9468	108	9360	0.759216	0.166403	9		FALSE	FALSE	Complication of internal orthopedic device	injuries & poisonings
375.1	rs1801726_G	NA	-0.0370105	0.119209	0.963666	0.756206	logistic	9504	286	9218	0.156253	0.165509	8		FALSE	FALSE	Dry eyes	sense organs
597	rs1801726_G	NA	-0.0549648	0.179998	0.946518	0.760089	logistic	9872	122	9750	0.382879	0.166329	9		FALSE	FALSE	Other disorders of urethra and urinary tract	genitourinary
535	rs1801726_G	NA	-0.0400877	0.133775	0.960705	0.764432	logistic	9546	217	9329	0.594372	0.167452	9		FALSE	FALSE	Gastritis and duodenitis	digestive
271	rs1801726_G	NA	-0.0522093	0.174825	0.94913	0.765217	logistic	10707	121	10586	0.539088	0.166386	9		FALSE	FALSE	Disorders of carbohydrate transport and metabolism	endocrine/metabolic
382	rs1801726_G	NA	0.0452451	0.152078	1.04628	0.766075	logistic	9178	158	9020	0.611228	0.166213	9		FALSE	FALSE	Otalgia	sense organs
681	rs1801726_G	NA	0.019533	0.0667714	1.01973	0.769877	logistic	9227	904	8323	0.127537	0.166197	8		FALSE	FALSE	Superficial cellulitis and abscess	dermatologic
642	rs1801726_G	NA	0.0330854	0.113762	1.03364	0.771181	logistic	10591	292	10299	0.352756	0.166179	9		FALSE	FALSE	Hypertension complicating pregnancy, childbirth, and the puerperium	pregnancy complications
296.1	rs1801726_G	NA	-0.0303618	0.105918	0.970094	0.774378	logistic	6920	355	6565	0.711228	0.16604	7		FALSE	FALSE	Bipolar	mental disorders
465.2	rs1801726_G	NA	-0.020714	0.0729433	0.979499	0.77643	logistic	7389	850	6539	0.410067	0.16599	8		FALSE	FALSE	Acute pharyngitis	respiratory
743.1	rs1801726_G	NA	0.0324768	0.114696	1.03301	0.777057	logistic	9856	302	9554	0.435334	0.166751	8		FALSE	FALSE	Osteoporosis	musculoskeletal
740.11	rs1801726_G	NA	0.0221448	0.0782396	1.02239	0.777148	logistic	9399	745	8654	0.476574	0.166454	9		FALSE	FALSE	Osteoarthrosis, localized, primary	musculoskeletal
585.2	rs1801726_G	NA	0.0345243	0.123139	1.03513	0.779196	logistic	7979	244	7735	0.776137	0.164557	6		FALSE	FALSE	Renal failure NOS	genitourinary
281.1	rs1801726_G	NA	0.0509931	0.183181	1.05232	0.780724	logistic	6184	110	6074	0.177179	0.166559	8		FALSE	FALSE	Megaloblastic anemia	hematopoietic
558	rs1801726_G	NA	-0.0271307	0.0978131	0.973234	0.781494	logistic	8094	412	7682	0.298689	0.167902	6		FALSE	FALSE	Noninfectious gastroenteritis	digestive
509.2	rs1801726_G	NA	0.0376216	0.136103	1.03834	0.782225	logistic	8196	199	7997	0.591328	0.165203	9		FALSE	FALSE	Respiratory insufficiency	respiratory
590	rs1801726_G	NA	-0.0374793	0.135795	0.963214	0.782549	logistic	7692	215	7477	0.127798	0.163677	7		FALSE	FALSE	Pyelonephritis	genitourinary
306	rs1801726_G	NA	-0.0274723	0.101265	0.972902	0.786168	logistic	6943	378	6565	0.598317	0.166427	7		FALSE	FALSE	Other mental disorder	mental disorders
418	rs1801726_G	NA	0.012447	0.0461707	1.01252	0.787479	logistic	9013	2532	6481	0.478648	0.168035	8		FALSE	FALSE	Nonspecific chest pain	circulatory system
300.11	rs1801726_G	NA	0.0402614	0.151077	1.04108	0.789858	logistic	6726	161	6565	0.687655	0.166518	7		FALSE	FALSE	Generalized anxiety disorder	mental disorders
578	rs1801726_G	NA	-0.0211525	0.0803077	0.97907	0.792247	logistic	9024	634	8390	0.619436	0.164949	8		FALSE	FALSE	Gastrointestinal hemorrhage	digestive
871	rs1801726_G	NA	0.0329145	0.125008	1.03346	0.79232	logistic	9458	236	9222	0.725257	0.166209	8		FALSE	FALSE	Open wounds of extremities	injuries & poisonings
464	rs1801726_G	NA	0.0239721	0.0915138	1.02426	0.79336	logistic	7005	466	6539	0.721129	0.166595	6		FALSE	FALSE	Acute sinusitis	respiratory
626.12	rs1801726_G	NA	-0.0257589	0.0984133	0.97457	0.793521	logistic	8524	427	8097	0.118868	0.165298	6		FALSE	FALSE	Excessive or frequent menstruation	genitourinary
401.21	rs1801726_G	NA	-0.0239659	0.0920898	0.976319	0.794675	logistic	6278	669	5609	0.704095	0.163428	8		FALSE	FALSE	Hypertensive heart disease	circulatory system
599.9	rs1801726_G	NA	0.0346257	0.133202	1.03523	0.794903	logistic	7775	213	7562	0.0793218	0.165209	5		FALSE	FALSE	Other abnormality of urination	genitourinary
282	rs1801726_G	NA	-0.0245691	0.0945563	0.97573	0.794991	logistic	6522	448	6074	0.21096	0.16659	8		FALSE	FALSE	Hereditary hemolytic anemias	hematopoietic
512.9	rs1801726_G	NA	0.0144271	0.0558167	1.01453	0.796041	logistic	6838	1585	5253	0.0400868	0.164229	4		FALSE	FALSE	Other dyspnea	respiratory
80	rs1801726_G	NA	-0.0404429	0.156845	0.960364	0.796521	logistic	10315	157	10158	0.545675	0.166069	9		FALSE	FALSE	Postoperative infection	infectious diseases
747	rs1801726_G	NA	-0.0273807	0.106561	0.972991	0.797219	logistic	10561	344	10217	0.625565	0.166935	9		FALSE	FALSE	Cardiac and circulatory congenital anomalies	congenital anomalies
830	rs1801726_G	NA	0.0306942	0.119602	1.03117	0.79746	logistic	10206	256	9950	0.439268	0.166765	8		FALSE	FALSE	Dislocation	injuries & poisonings
740.1	rs1801726_G	NA	0.0193402	0.0754128	1.01953	0.797597	logistic	9478	824	8654	0.468139	0.166438	9		FALSE	FALSE	Osteoarthritis; localized	musculoskeletal
429	rs1801726_G	NA	0.034821	0.137284	1.03543	0.799773	logistic	9183	189	8994	0.934041	0.166177	8		FALSE	FALSE	Ill-defined descriptions and complications of heart disease	circulatory system
338.2	rs1801726_G	NA	-0.0184883	0.0730376	0.981682	0.800164	logistic	9073	771	8302	0.729592	0.165822	7		FALSE	FALSE	Chronic pain	neurological
250.7	rs1801726_G	NA	0.0308378	0.122857	1.03132	0.801809	logistic	9625	251	9374	0.532024	0.165974	9		FALSE	FALSE	Diabetic retinopathy	endocrine/metabolic
733	rs1801726_G	NA	-0.0392708	0.156748	0.96149	0.802174	logistic	8795	154	8641	0.460266	0.166231	8		FALSE	FALSE	Other disorders of bone and cartilage	musculoskeletal
465	rs1801726_G	NA	0.0128749	0.0520389	1.01296	0.804592	logistic	8510	1971	6539	0.28799	0.166275	8		FALSE	FALSE	Acute upper respiratory infections of multiple or unspecified sites	respiratory
695	rs1801726_G	NA	0.0241824	0.098151	1.02448	0.805388	logistic	9602	388	9214	0.583918	0.166424	9		FALSE	FALSE	Erythematous conditions	dermatologic
366	rs1801726_G	NA	0.0186098	0.0765405	1.01878	0.807899	logistic	10474	803	9671	0.254539	0.166508	9		FALSE	FALSE	Cataract	sense organs
275.51	rs1801726_G	NA	0.0404418	0.174403	1.04127	0.816626	logistic	9779	117	9662	0.354604	0.16607	9		FALSE	FALSE	Hypocalcemia	endocrine/metabolic
280.2	rs1801726_G	NA	-0.0293711	0.12702	0.971056	0.817134	logistic	6317	243	6074	0.235748	0.166297	8		FALSE	FALSE	Iron deficiency anemia secondary to blood loss (chronic)	hematopoietic
427.3	rs1801726_G	NA	0.0216055	0.0945573	1.02184	0.819264	logistic	7626	440	7186	0.268805	0.166667	9		FALSE	FALSE	Other specified cardiac dysrhythmias	circulatory system
681.7	rs1801726_G	NA	-0.0285317	0.125741	0.971871	0.820495	logistic	8571	248	8323	0.108252	0.165675	8		FALSE	FALSE	Cellulitis and abscess of trunk	dermatologic
189	rs1801726_G	NA	-0.0356086	0.162342	0.965018	0.826383	logistic	10701	149	10552	0.566686	0.166526	9		FALSE	FALSE	Cancer of urinary organs (incl. kidney and bladder)	neoplasms
185	rs1801726_G	NA	-0.0328101	0.150014	0.967722	0.826873	logistic	10202	219	9983	0.532854	0.167075	8		FALSE	FALSE	Cancer of prostate	neoplasms
573.5	rs1801726_G	NA	-0.041956	0.192161	0.958912	0.827166	logistic	8958	104	8854	0.431253	0.16689	8		FALSE	FALSE	Jaundice (not of newborn)	digestive
250.23	rs1801726_G	NA	0.0268622	0.124279	1.02723	0.828876	logistic	8213	257	7956	0.860003	0.165348	8		FALSE	FALSE	Type 2 diabetes with ophthalmic manifestations	endocrine/metabolic
727	rs1801726_G	NA	0.0188192	0.0874888	1.019	0.829686	logistic	8796	515	8281	0.595244	0.166269	7		FALSE	FALSE	Other disorders of synovium, tendon, and bursa	musculoskeletal
327.3	rs1801726_G	NA	-0.0136697	0.0640697	0.986423	0.831048	logistic	9370	1000	8370	0.568366	0.167343	7		FALSE	FALSE	Sleep apnea	neurological
367.1	rs1801726_G	NA	0.0230943	0.108522	1.02336	0.831477	logistic	9963	316	9647	0.286876	0.165814	9		FALSE	FALSE	Myopia	sense organs
452	rs1801726_G	NA	0.0188756	0.0915973	1.01905	0.836735	logistic	9025	471	8554	0.070544	0.165152	8		FALSE	FALSE	Other venous embolism and thrombosis	circulatory system
649.1	rs1801726_G	NA	0.0323044	0.156839	1.03283	0.836813	logistic	9758	155	9603	0.376603	0.16612	9		FALSE	FALSE	Diabetes or abnormal glucose tolerance complicating pregnancy	pregnancy complications
612.2	rs1801726_G	NA	0.0335851	0.164655	1.03416	0.838375	logistic	9524	132	9392	0.109608	0.164637	7		FALSE	FALSE	Hypertrophy of breast (Gynecomastia)	genitourinary
626	rs1801726_G	NA	0.0135115	0.0675579	1.0136	0.841482	logistic	9102	1005	8097	0.208768	0.165898	6		FALSE	FALSE	Disorders of menstruation and other abnormal bleeding from female genital tract	genitourinary
251.1	rs1801726_G	NA	-0.0300472	0.150303	0.9704	0.84155	logistic	7347	168	7179	0.789071	0.163876	7		FALSE	FALSE	Hypoglycemia	endocrine/metabolic
401	rs1801726_G	NA	-0.0095732	0.0488203	0.990472	0.844539	logistic	10025	4416	5609	0.536185	0.165287	8		FALSE	FALSE	Hypertension	circulatory system
174.11	rs1801726_G	NA	0.025645	0.130814	1.02598	0.844577	logistic	9846	232	9614	0.488525	0.164381	9		FALSE	FALSE	Malignant neoplasm of female breast	neoplasms
196	rs1801726_G	NA	0.0217549	0.111254	1.02199	0.844969	logistic	9327	303	9024	0.332928	0.165434	9		FALSE	FALSE	Radiotherapy	neoplasms
350.3	rs1801726_G	NA	0.0260213	0.134376	1.02636	0.846453	logistic	9638	206	9432	0.60498	0.168396	9		FALSE	FALSE	Lack of coordination	neurological
980	rs1801726_G	NA	0.0224731	0.116539	1.02273	0.847086	logistic	10447	274	10173	0.621597	0.167034	9		FALSE	FALSE	Encounter for long-term (current) use of antibiotics	infectious diseases
278.1	rs1801726_G	NA	0.00963127	0.0502695	1.00968	0.848061	logistic	8957	1871	7086	0.618122	0.166239	8		FALSE	FALSE	Obesity	endocrine/metabolic
592.11	rs1801726_G	NA	-0.0332605	0.175066	0.967287	0.849318	logistic	7601	124	7477	0.127194	0.16386	7		FALSE	FALSE	Acute cystitis	genitourinary
977	rs1801726_G	NA	0.0229132	0.12329	1.02318	0.852564	logistic	8661	245	8416	0.604897	0.164415	9		FALSE	FALSE	Personal history of allergy to medicinal agents	injuries & poisonings
289	rs1801726_G	NA	0.029194	0.158364	1.02962	0.853741	logistic	8331	145	8186	0.252651	0.164326	9		FALSE	FALSE	Other diseases of blood and blood-forming organs	hematopoietic
276.4	rs1801726_G	NA	0.013528	0.0745096	1.01362	0.855927	logistic	7478	736	6742	0.752121	0.166823	7		FALSE	FALSE	Acid-base balance disorder	endocrine/metabolic
561	rs1801726_G	NA	0.0157026	0.091317	1.01583	0.863471	logistic	8141	459	7682	0.205027	0.168345	7		FALSE	FALSE	Symptoms involving digestive system	digestive
792	rs1801726_G	NA	0.0151136	0.0907199	1.01523	0.867688	logistic	9511	485	9026	0.299383	0.165913	8		FALSE	FALSE	Abnormal Papanicolaou smear of cervix and cervical HPV	genitourinary
41.4	rs1801726_G	NA	-0.0201804	0.124496	0.980022	0.87123	logistic	8882	254	8628	0.109685	0.165334	9		FALSE	FALSE	E. coli	infectious diseases
411.1	rs1801726_G	NA	0.021292	0.132128	1.02152	0.871978	logistic	9008	221	8787	0.689919	0.166796	9		FALSE	FALSE	Unstable angina (intermediate coronary syndrome)	circulatory system
174.1	rs1801726_G	NA	0.0208588	0.130736	1.02108	0.873236	logistic	9847	233	9614	0.489813	0.164365	9		FALSE	FALSE	Breast cancer [female]	neoplasms
503	rs1801726_G	NA	0.0168303	0.108884	1.01697	0.87716	logistic	8311	314	7997	0.611409	0.165323	9		FALSE	FALSE	Pulmonary congestion and hypostasis	respiratory
371.1	rs1801726_G	NA	-0.0283552	0.186008	0.972043	0.878839	logistic	8873	107	8766	0.314805	0.166742	8		FALSE	FALSE	Uveitis, noninfectious or NOS	sense organs
707.2	rs1801726_G	NA	-0.0228114	0.15077	0.977447	0.87974	logistic	10411	165	10246	0.347065	0.166218	9		FALSE	FALSE	Chronic ulcer of leg or foot	dermatologic
740.9	rs1801726_G	NA	0.0116947	0.0779322	1.01176	0.880715	logistic	9451	797	8654	0.423388	0.166332	8		FALSE	FALSE	Osteoarthrosis NOS	musculoskeletal
722.6	rs1801726_G	NA	0.0139216	0.0934079	1.01402	0.881521	logistic	9298	469	8829	0.691163	0.16638	6		FALSE	FALSE	Degeneration of intervertebral disc	musculoskeletal
359	rs1801726_G	NA	-0.0232278	0.155936	0.97704	0.881587	logistic	9907	158	9749	0.577463	0.165085	7		FALSE	FALSE	Muscular dystrophies and other myopathies	neurological
747.1	rs1801726_G	NA	-0.0169171	0.113863	0.983225	0.88189	logistic	10515	298	10217	0.664869	0.167	9		FALSE	FALSE	Cardiac congenital anomalies	congenital anomalies
720	rs1801726_G	NA	0.0159923	0.107897	1.01612	0.88217	logistic	9171	342	8829	0.669004	0.166449	5		FALSE	FALSE	Spinal stenosis	musculoskeletal
198	rs1801726_G	NA	-0.0156377	0.108414	0.984484	0.885311	logistic	9369	345	9024	0.478854	0.165119	9		FALSE	FALSE	Secondary malignant neoplasm	neoplasms
250	rs1801726_G	NA	0.00755609	0.0527249	1.00758	0.886044	logistic	9864	1908	7956	0.788018	0.166008	8		FALSE	FALSE	Diabetes mellitus	endocrine/metabolic
283	rs1801726_G	NA	-0.0268231	0.18893	0.973533	0.887101	logistic	6176	102	6074	0.20893	0.166451	8		FALSE	FALSE	Acquired hemolytic anemias	hematopoietic
401.2	rs1801726_G	NA	0.009981	0.071462	1.01003	0.888922	logistic	7020	1411	5609	0.445184	0.164174	8		FALSE	FALSE	Hypertensive heart and/or renal disease	circulatory system
371.3	rs1801726_G	NA	-0.0241448	0.173193	0.976144	0.889126	logistic	8892	126	8766	0.239951	0.166667	9		FALSE	FALSE	Inflammation of eyelids	sense organs
519.9	rs1801726_G	NA	0.0168031	0.122378	1.01695	0.89079	logistic	9879	247	9632	0.498913	0.165553	9		FALSE	FALSE	Symptoms involving respiratory system and other chest symptoms	respiratory
751.2	rs1801726_G	NA	0.0254634	0.188789	1.02579	0.892708	logistic	10179	105	10074	0.603958	0.16706	9		FALSE	FALSE	Congenital anomalies of urinary system	congenital anomalies
726	rs1801726_G	NA	0.010024	0.0748039	1.01007	0.8934	logistic	9043	762	8281	0.537652	0.166372	9		FALSE	FALSE	Peripheral enthesopathies and allied syndromes	musculoskeletal
197	rs1801726_G	NA	0.00984129	0.0737485	1.00989	0.893842	logistic	9757	733	9024	0.366977	0.165573	9		FALSE	FALSE	Chemotherapy	neoplasms
840	rs1801726_G	NA	0.0121698	0.0919756	1.01224	0.894735	logistic	9216	446	8770	0.522712	0.167155	9		FALSE	FALSE	Sprains and strains	injuries & poisonings
41	rs1801726_G	NA	0.00837099	0.063484	1.00841	0.895095	logistic	9647	1019	8628	0.134285	0.165647	9		FALSE	FALSE	Bacterial infection NOS	infectious diseases
110.11	rs1801726_G	NA	-0.0130386	0.0997352	0.987046	0.895987	logistic	8697	400	8297	0.375415	0.168391	7		FALSE	FALSE	Dermatophytosis of nail	infectious diseases
278.4	rs1801726_G	NA	-0.0123755	0.0960303	0.987701	0.89746	logistic	7510	424	7086	0.886698	0.165246	8		FALSE	FALSE	Abnormal weight gain	endocrine/metabolic
315.2	rs1801726_G	NA	-0.0215175	0.169846	0.978712	0.899187	logistic	9812	161	9651	0.489353	0.166786	8		FALSE	FALSE	Speech and language disorder	mental disorders
433.8	rs1801726_G	NA	-0.016738	0.133237	0.983401	0.900028	logistic	9533	213	9320	0.768544	0.167576	9		FALSE	FALSE	Late effects of cerebrovascular disease	circulatory system
271.3	rs1801726_G	NA	-0.02257	0.182147	0.977683	0.901386	logistic	10695	109	10586	0.546281	0.166433	9		FALSE	FALSE	Intestinal disaccharidase deficiencies and disaccharide malabsorption	endocrine/metabolic
427	rs1801726_G	NA	0.00597937	0.0493635	1.006	0.903589	logistic	9232	2046	7186	0.455677	0.167136	9		FALSE	FALSE	Cardiac dysrhythmias	circulatory system
741	rs1801726_G	NA	-0.0084359	0.0712968	0.9916	0.905813	logistic	9473	796	8677	0.63612	0.167159	9		FALSE	FALSE	Symptoms and disorders of the joints	musculoskeletal
480	rs1801726_G	NA	0.0073344	0.0626552	1.00736	0.906813	logistic	8979	1043	7936	0.547518	0.167224	8		FALSE	FALSE	Pneumonia	respiratory
653	rs1801726_G	NA	-0.0156517	0.134121	0.98447	0.907099	logistic	10292	222	10070	0.24508	0.166003	7		FALSE	FALSE	Problems associated with amniotic cavity and membranes	pregnancy complications
726.1	rs1801726_G	NA	0.0112731	0.0985474	1.01134	0.908927	logistic	8692	411	8281	0.677181	0.166245	6		FALSE	FALSE	Enthesopathy	musculoskeletal
261.4	rs1801726_G	NA	0.00623762	0.0565672	1.00626	0.912196	logistic	8878	1357	7521	0.841977	0.16631	9		FALSE	FALSE	Vitamin D deficiency	endocrine/metabolic
598	rs1801726_G	NA	-0.0163516	0.151506	0.983781	0.914053	logistic	10659	160	10499	0.45037	0.16676	9		FALSE	FALSE	Abnormal findings on examination of urine	genitourinary
174	rs1801726_G	NA	0.013642	0.128371	1.01374	0.915368	logistic	9857	243	9614	0.479068	0.16435	9		FALSE	FALSE	Breast cancer	neoplasms
797	rs1801726_G	NA	-0.0143232	0.138505	0.985779	0.917635	logistic	10562	193	10369	0.37742	0.167393	9		FALSE	FALSE	Shock	symptoms
642.1	rs1801726_G	NA	0.0163399	0.158347	1.01647	0.917812	logistic	10448	149	10299	0.278846	0.166013	9		FALSE	FALSE	Preeclampsia and eclampsia	pregnancy complications
250.42	rs1801726_G	NA	0.0109498	0.107497	1.01101	0.918867	logistic	8292	336	7956	0.858795	0.16528	8		FALSE	FALSE	Other abnormal glucose	endocrine/metabolic
707	rs1801726_G	NA	0.0116665	0.114817	1.01173	0.919067	logistic	10533	287	10246	0.207799	0.166287	9		FALSE	FALSE	Chronic ulcer of skin	dermatologic
362.3	rs1801726_G	NA	0.0173807	0.174756	1.01753	0.920776	logistic	9495	121	9374	0.623088	0.165824	9		FALSE	FALSE	Other nondiabetic retinopathy	sense organs
41.12	rs1801726_G	NA	-0.0153505	0.159094	0.984767	0.923134	logistic	8780	152	8628	0.0794995	0.165433	9		FALSE	FALSE	Methicillin resistant Staphylococcus aureus	infectious diseases
79.9	rs1801726_G	NA	0.0184305	0.193511	1.0186	0.924122	logistic	7555	101	7454	0.207642	0.165189	6		FALSE	FALSE	Viremia, NOS	infectious diseases
585.4	rs1801726_G	NA	-0.0110044	0.116063	0.989056	0.924462	logistic	8019	284	7735	0.793681	0.164297	6		FALSE	FALSE	Chronic kidney disease, Stage I or II	genitourinary
345	rs1801726_G	NA	0.00688511	0.0747066	1.00691	0.926569	logistic	9108	708	8400	0.808676	0.168478	8		FALSE	FALSE	Epilepsy, recurrent seizures, convulsions	neurological
586.2	rs1801726_G	NA	-0.0137609	0.150441	0.986333	0.927119	logistic	7906	171	7735	0.802569	0.164242	6		FALSE	FALSE	Cyst of kidney, acquired	genitourinary
304	rs1801726_G	NA	0.00842721	0.0971687	1.00846	0.930888	logistic	6976	411	6565	0.690574	0.166428	7		FALSE	FALSE	Adjustment reaction	mental disorders
276.6	rs1801726_G	NA	0.00800828	0.0924544	1.00804	0.930975	logistic	7208	466	6742	0.71281	0.166759	7		FALSE	FALSE	Fluid overload	endocrine/metabolic
401.22	rs1801726_G	NA	0.00680433	0.0810609	1.00683	0.933103	logistic	6586	977	5609	0.361194	0.163377	8		FALSE	FALSE	Hypertensive chronic kidney disease	circulatory system
272.11	rs1801726_G	NA	-0.0066963	0.0798893	0.993326	0.9332	logistic	8374	774	7600	0.792198	0.167841	6		FALSE	FALSE	Hypercholesterolemia	endocrine/metabolic
195.1	rs1801726_G	NA	0.0141599	0.170419	1.01426	0.933781	logistic	9153	129	9024	0.50785	0.165246	9		FALSE	FALSE	Malignant neoplasm, other	neoplasms
496	rs1801726_G	NA	0.00745941	0.0932239	1.00749	0.936224	logistic	8505	467	8038	0.771771	0.166432	9		FALSE	FALSE	Chronic airway obstruction	respiratory
850	rs1801726_G	NA	-0.0102901	0.152038	0.989763	0.946039	logistic	9520	160	9360	0.567076	0.166334	9		FALSE	FALSE	Hemorrhage or hematoma complicating a procedure	injuries & poisonings
783	rs1801726_G	NA	-0.0034185	0.0511424	0.996587	0.946707	logistic	9377	1836	7541	0.513501	0.164498	9		FALSE	FALSE	Fever of unknown origin	symptoms
427.12	rs1801726_G	NA	-0.0080555	0.135111	0.991977	0.952457	logistic	7398	212	7186	0.198455	0.166464	9		FALSE	FALSE	Paroxysmal ventricular tachycardia	circulatory system
401.1	rs1801726_G	NA	0.00292897	0.0492389	1.00293	0.952566	logistic	9920	4311	5609	0.527046	0.165625	8		FALSE	FALSE	Essential hypertension	circulatory system
276.14	rs1801726_G	NA	0.00377126	0.0661684	1.00378	0.954549	logistic	7732	990	6742	0.872026	0.166904	8		FALSE	FALSE	Hypopotassemia	endocrine/metabolic
509	rs1801726_G	NA	0.00370546	0.0665875	1.00371	0.955622	logistic	8925	928	7997	0.225476	0.165434	9		FALSE	FALSE	Respiratory failure, insufficiency, arrest	respiratory
681.2	rs1801726_G	NA	0.00991539	0.185249	1.00996	0.957314	logistic	8433	110	8323	0.251772	0.165837	8		FALSE	FALSE	Cellulitis and abscess of face/neck	dermatologic
555.1	rs1801726_G	NA	0.00714309	0.143346	1.00717	0.960257	logistic	7865	183	7682	0.349578	0.16815	6		FALSE	FALSE	Regional enteritis	digestive
473	rs1801726_G	NA	0.00609159	0.125012	1.00611	0.961136	logistic	7211	243	6968	0.121838	0.166204	5		FALSE	FALSE	Diseases of the larynx and vocal cords	respiratory
870	rs1801726_G	NA	-0.0055813	0.132367	0.994434	0.966367	logistic	9440	218	9222	0.785992	0.166049	8		FALSE	FALSE	Open wounds of head; neck; and trunk	injuries & poisonings
743.9	rs1801726_G	NA	0.00441312	0.10942	1.00442	0.967829	logistic	9875	321	9554	0.263189	0.166684	8		FALSE	FALSE	Osteopenia or other disorder of bone and cartilage	musculoskeletal
772.2	rs1801726_G	NA	-0.004477	0.115475	0.995533	0.969073	logistic	9434	286	9148	0.473092	0.167108	6		FALSE	FALSE	Spasm of muscle	symptoms
681.1	rs1801726_G	NA	0.00619136	0.163568	1.00621	0.969806	logistic	8461	138	8323	0.126275	0.165938	8		FALSE	FALSE	Cellulitis and abscess of fingers/toes	dermatologic
365.11	rs1801726_G	NA	-0.0056917	0.155072	0.994324	0.970721	logistic	9648	163	9485	0.661713	0.165423	9		FALSE	FALSE	Primary open angle glaucoma	sense organs
656	rs1801726_G	NA	-0.0050204	0.145157	0.994992	0.97241	logistic	10531	237	10294	0.384962	0.167316	9		FALSE	FALSE	Other perinatal conditions of fetus or newborn	pregnancy complications
495.1	rs1801726_G	NA	-0.0060418	0.189772	0.993976	0.974602	logistic	8140	102	8038	0.762438	0.166339	9		FALSE	FALSE	Chronic obstructive asthma	respiratory
578.8	rs1801726_G	NA	-0.0046793	0.149182	0.995332	0.974977	logistic	8566	176	8390	0.482435	0.165188	8		FALSE	FALSE	Hemorrhage of rectum and anus	digestive
798	rs1801726_G	NA	-0.0013601	0.0453298	0.998641	0.976063	logistic	8874	2631	6243	0.528595	0.168019	6		FALSE	FALSE	Malaise and fatigue	symptoms
472	rs1801726_G	NA	-0.0033892	0.124627	0.996617	0.978304	logistic	7222	254	6968	0.259303	0.165951	5		FALSE	FALSE	Chronic pharyngitis and nasopharyngitis	respiratory
555	rs1801726_G	NA	-0.0035699	0.133945	0.996436	0.978737	logistic	7894	212	7682	0.308365	0.168102	6		FALSE	FALSE	Inflammatory bowel disease and other gastroenteritis and colitis	digestive
327.32	rs1801726_G	NA	-0.0015201	0.0670037	0.998481	0.9819	logistic	9265	895	8370	0.622688	0.167566	7		FALSE	FALSE	Obstructive sleep apnea	neurological
411.4	rs1801726_G	NA	-0.0017218	0.0761345	0.99828	0.981957	logistic	9635	848	8787	0.722115	0.16684	9		FALSE	FALSE	Coronary atherosclerosis	circulatory system
706.2	rs1801726_G	NA	0.0035026	0.160735	1.00351	0.982614	logistic	9709	143	9566	0.612803	0.167113	7		FALSE	FALSE	Sebaceous cyst	dermatologic
707.1	rs1801726_G	NA	0.00357487	0.166379	1.00358	0.982858	logistic	10380	134	10246	0.346166	0.166185	9		FALSE	FALSE	Decubitus ulcer	dermatologic
250.2	rs1801726_G	NA	0.00102385	0.0536527	1.00102	0.984775	logistic	9815	1859	7956	0.801511	0.16597	8		FALSE	FALSE	Type 2 diabetes	endocrine/metabolic
452.2	rs1801726_G	NA	-0.001538	0.119708	0.998463	0.989749	logistic	8826	272	8554	0.0733969	0.164967	8		FALSE	FALSE	Deep vein thrombosis [DVT]	circulatory system
443.9	rs1801726_G	NA	-0.0009421	0.125256	0.999058	0.993999	logistic	9655	258	9397	0.625397	0.167789	9		FALSE	FALSE	Peripheral vascular disease, unspecified	circulatory system
367.2	rs1801726_G	NA	0.00061286	0.168074	1.00061	0.997091	logistic	9777	130	9647	0.149372	0.165695	9		FALSE	FALSE	Astigmatism	sense organs
8.51	rs1801726_G	NA	NA	NA	NA	NA	NA	9995	NA	NA	NA	NA	9	[Error: non-varying phenotype or genotype]	NA	NA	Intestinal e.coli	infectious diseases
8.52	rs1801726_G	NA	NA	NA	NA	NA	logistic	10087	92	9995	0.369111	0.166402	9	[Error: < 100 cases or controls]	NA	NA	Intestinal infection due to C. difficile	infectious diseases
8.7	rs1801726_G	NA	NA	NA	NA	NA	logistic	10005	10	9995	0.431659	0.166417	9	[Error: < 100 cases or controls]	NA	NA	Intestinal infection due to protozoa	infectious diseases
10	rs1801726_G	NA	NA	NA	NA	NA	logistic	8653	25	8628	0.0503496	0.165781	9	[Error: < 100 cases or controls]	NA	NA	Tuberculosis	infectious diseases
31	rs1801726_G	NA	NA	NA	NA	NA	logistic	8646	18	8628	0.0319428	0.165394	9	[Error: < 100 cases or controls]	NA	NA	Diseases due to other mycobacteria	infectious diseases
31.1	rs1801726_G	NA	NA	NA	NA	NA	NA	8628	NA	NA	NA	NA	9	[Error: non-varying phenotype or genotype]	NA	NA	Leprosy	infectious diseases
38.2	rs1801726_G	NA	NA	NA	NA	NA	logistic	8724	96	8628	0.0620279	0.165864	9	[Error: < 100 cases or controls]	NA	NA	Gram positive septicemia	infectious diseases
41.21	rs1801726_G	NA	NA	NA	NA	NA	logistic	8638	10	8628	0.0165891	0.165548	9	[Error: < 100 cases or controls]	NA	NA	Rheumatic fever / chorea	infectious diseases
41.8	rs1801726_G	NA	NA	NA	NA	NA	logistic	8681	53	8628	0.0642521	0.165592	9	[Error: < 100 cases or controls]	NA	NA	H. pylori	infectious diseases
53	rs1801726_G	NA	NA	NA	NA	NA	logistic	7546	92	7454	0.0157027	0.165319	6	[Error: < 100 cases or controls]	NA	NA	Herpes zoster	infectious diseases
53.1	rs1801726_G	NA	NA	NA	NA	NA	logistic	7466	12	7454	0.108718	0.165149	6	[Error: < 100 cases or controls]	NA	NA	Herpes zoster with nervous system complications	infectious diseases
70.1	rs1801726_G	NA	NA	NA	NA	NA	logistic	7458	4	7454	0.101308	0.165192	6	[Error: < 100 cases or controls]	NA	NA	Viral hepatitis A	infectious diseases
70.2	rs1801726_G	NA	NA	NA	NA	NA	logistic	7546	92	7454	0.12638	0.165187	6	[Error: < 100 cases or controls]	NA	NA	Viral hepatitis B	infectious diseases
70.4	rs1801726_G	NA	NA	NA	NA	NA	logistic	7508	54	7454	0.00901333	0.164891	6	[Error: < 100 cases or controls]	NA	NA	Chronic hepatitis	infectious diseases
70.9	rs1801726_G	NA	NA	NA	NA	NA	logistic	7538	84	7454	0.0192573	0.165429	7	[Error: < 100 cases or controls]	NA	NA	Hepatitis NOS	infectious diseases
79.1	rs1801726_G	NA	NA	NA	NA	NA	logistic	7462	8	7454	0.0493524	0.165237	6	[Error: < 100 cases or controls]	NA	NA	Varicella infection	infectious diseases
79.2	rs1801726_G	NA	NA	NA	NA	NA	logistic	7478	24	7454	0.0870402	0.164884	6	[Error: < 100 cases or controls]	NA	NA	Infectious mononucleosis	infectious diseases
81.1	rs1801726_G	NA	NA	NA	NA	NA	logistic	10162	4	10158	0.626973	0.166158	9	[Error: < 100 cases or controls]	NA	NA	Graft-versus-host disease	infectious diseases
81.11	rs1801726_G	NA	NA	NA	NA	NA	logistic	10161	3	10158	0.632371	0.166125	9	[Error: < 100 cases or controls]	NA	NA	Acute graft-versus-host disease	infectious diseases
81.12	rs1801726_G	NA	NA	NA	NA	NA	logistic	10159	1	10158	0.630237	0.166158	9	[Error: < 100 cases or controls]	NA	NA	Chronic graft-versus-host disease	infectious diseases
90.2	rs1801726_G	NA	NA	NA	NA	NA	logistic	10347	53	10294	0.245997	0.165845	9	[Error: < 100 cases or controls]	NA	NA	Gonococcal infections	infectious diseases
90.3	rs1801726_G	NA	NA	NA	NA	NA	logistic	10319	25	10294	0.129915	0.165811	9	[Error: < 100 cases or controls]	NA	NA	Venereal diseases due to Chlamydia trachomatis	infectious diseases
110.12	rs1801726_G	NA	NA	NA	NA	NA	logistic	8368	71	8297	0.353748	0.169037	7	[Error: < 100 cases or controls]	NA	NA	Althete's foot	infectious diseases
110.13	rs1801726_G	NA	NA	NA	NA	NA	logistic	8368	71	8297	0.346673	0.16838	7	[Error: < 100 cases or controls]	NA	NA	Dermatophytosis of the body	infectious diseases
110.2	rs1801726_G	NA	NA	NA	NA	NA	logistic	8328	31	8297	0.397649	0.168108	7	[Error: < 100 cases or controls]	NA	NA	Dermatomycoses	infectious diseases
112.3	rs1801726_G	NA	NA	NA	NA	NA	logistic	8349	52	8297	0.400179	0.168583	7	[Error: < 100 cases or controls]	NA	NA	Candidiasis of skin and nails	infectious diseases
117	rs1801726_G	NA	NA	NA	NA	NA	logistic	8390	93	8297	0.43554	0.167938	7	[Error: < 100 cases or controls]	NA	NA	Mycoses	infectious diseases
117.1	rs1801726_G	NA	NA	NA	NA	NA	logistic	8331	34	8297	0.428655	0.168227	7	[Error: < 100 cases or controls]	NA	NA	Histoplasmosis	infectious diseases
117.2	rs1801726_G	NA	NA	NA	NA	NA	logistic	8298	1	8297	0.415813	0.168294	7	[Error: < 100 cases or controls]	NA	NA	Coccidioidomycosis	infectious diseases
117.3	rs1801726_G	NA	NA	NA	NA	NA	logistic	8299	2	8297	0.417351	0.168273	7	[Error: < 100 cases or controls]	NA	NA	Blastomycotic infection	infectious diseases
117.4	rs1801726_G	NA	NA	NA	NA	NA	logistic	8300	3	8297	0.418887	0.168253	7	[Error: < 100 cases or controls]	NA	NA	Aspergillosis	infectious diseases
130	rs1801726_G	NA	NA	NA	NA	NA	logistic	9853	5	9848	0.173866	0.165229	9	[Error: < 100 cases or controls]	NA	NA	Spirochetal infection	infectious diseases
130.1	rs1801726_G	NA	NA	NA	NA	NA	logistic	9849	1	9848	0.138884	0.165144	9	[Error: < 100 cases or controls]	NA	NA	Lyme disease	infectious diseases
131	rs1801726_G	NA	NA	NA	NA	NA	logistic	9937	89	9848	0.0586646	0.165442	9	[Error: < 100 cases or controls]	NA	NA	Protozoan infection	infectious diseases
132	rs1801726_G	NA	NA	NA	NA	NA	logistic	9878	30	9848	0.156136	0.165114	9	[Error: < 100 cases or controls]	NA	NA	Infestation (lice, mites)	infectious diseases
132.1	rs1801726_G	NA	NA	NA	NA	NA	logistic	9852	4	9848	0.143591	0.165093	9	[Error: < 100 cases or controls]	NA	NA	Pediculosis and phthirus infestation	infectious diseases
133	rs1801726_G	NA	NA	NA	NA	NA	logistic	9850	2	9848	0.13093	0.165178	9	[Error: < 100 cases or controls]	NA	NA	Arthropod-borne diseases	infectious diseases
134	rs1801726_G	NA	NA	NA	NA	NA	logistic	9857	9	9848	0.113324	0.165213	9	[Error: < 100 cases or controls]	NA	NA	Helminthiases	infectious diseases
134.1	rs1801726_G	NA	NA	NA	NA	NA	logistic	9855	7	9848	0.129264	0.165145	9	[Error: < 100 cases or controls]	NA	NA	Intestinal helminthiases	infectious diseases
136	rs1801726_G	NA	NA	NA	NA	NA	logistic	9945	97	9848	0.109824	0.16541	9	[Error: < 100 cases or controls]	NA	NA	Other infectious and parasitic diseases	infectious diseases
145	rs1801726_G	NA	NA	NA	NA	NA	logistic	10621	43	10578	0.523184	0.166886	9	[Error: < 100 cases or controls]	NA	NA	Cancer of mouth	neoplasms
145.1	rs1801726_G	NA	NA	NA	NA	NA	logistic	10579	1	10578	0.593451	0.166745	9	[Error: < 100 cases or controls]	NA	NA	Cancer of lip	neoplasms
145.2	rs1801726_G	NA	NA	NA	NA	NA	logistic	10589	11	10578	0.577601	0.166777	9	[Error: < 100 cases or controls]	NA	NA	Cancer of tongue	neoplasms
145.3	rs1801726_G	NA	NA	NA	NA	NA	logistic	10587	9	10578	0.595648	0.166667	9	[Error: < 100 cases or controls]	NA	NA	Cancer of major salivary glands	neoplasms
145.4	rs1801726_G	NA	NA	NA	NA	NA	logistic	10584	6	10578	0.564949	0.166903	9	[Error: < 100 cases or controls]	NA	NA	Cancer of the gums	neoplasms
145.5	rs1801726_G	NA	NA	NA	NA	NA	logistic	10580	2	10578	0.587839	0.166777	9	[Error: < 100 cases or controls]	NA	NA	Cancer of the mouth floor	neoplasms
149	rs1801726_G	NA	NA	NA	NA	NA	logistic	10657	79	10578	0.508335	0.166698	9	[Error: < 100 cases or controls]	NA	NA	Cancer of larynx, pharynx, nasal cavities	neoplasms
149.1	rs1801726_G	NA	NA	NA	NA	NA	logistic	10605	27	10578	0.575251	0.166667	9	[Error: < 100 cases or controls]	NA	NA	Cancer of oropharynx	neoplasms
149.2	rs1801726_G	NA	NA	NA	NA	NA	logistic	10591	13	10578	0.586669	0.166698	9	[Error: < 100 cases or controls]	NA	NA	Cancer of nasopharynx	neoplasms
149.3	rs1801726_G	NA	NA	NA	NA	NA	logistic	10586	8	10578	0.594539	0.166682	9	[Error: < 100 cases or controls]	NA	NA	Cancer of hypopharynx	neoplasms
149.4	rs1801726_G	NA	NA	NA	NA	NA	logistic	10609	31	10578	0.552	0.166792	9	[Error: < 100 cases or controls]	NA	NA	Cancer of larynx	neoplasms
149.5	rs1801726_G	NA	NA	NA	NA	NA	logistic	10615	37	10578	0.551979	0.166745	9	[Error: < 100 cases or controls]	NA	NA	Hx of malignant neoplasm of oral cavity and pharynx	neoplasms
149.9	rs1801726_G	NA	NA	NA	NA	NA	logistic	10587	9	10578	0.588937	0.166714	9	[Error: < 100 cases or controls]	NA	NA	Cancer of of nasal cavities	neoplasms
150	rs1801726_G	NA	NA	NA	NA	NA	logistic	10043	9	10034	0.425463	0.166434	9	[Error: < 100 cases or controls]	NA	NA	Cancer of esophagus	neoplasms
151	rs1801726_G	NA	NA	NA	NA	NA	logistic	10057	23	10034	0.45208	0.166451	9	[Error: < 100 cases or controls]	NA	NA	Cancer of stomach	neoplasms
153.2	rs1801726_G	NA	NA	NA	NA	NA	logistic	9629	82	9547	0.329514	0.166892	7	[Error: < 100 cases or controls]	NA	NA	Colon cancer	neoplasms
155	rs1801726_G	NA	NA	NA	NA	NA	logistic	10077	43	10034	0.462144	0.166518	9	[Error: < 100 cases or controls]	NA	NA	Cancer of liver and intrahepatic bile duct	neoplasms
155.1	rs1801726_G	NA	NA	NA	NA	NA	logistic	10073	39	10034	0.464824	0.166534	9	[Error: < 100 cases or controls]	NA	NA	Malignant neoplasm of liver, primary	neoplasms
157	rs1801726_G	NA	NA	NA	NA	NA	logistic	10075	41	10034	0.459489	0.166551	9	[Error: < 100 cases or controls]	NA	NA	Pancreatic cancer	neoplasms
158	rs1801726_G	NA	NA	NA	NA	NA	logistic	10061	27	10034	0.43309	0.166534	9	[Error: < 100 cases or controls]	NA	NA	Neoplasm of unspecified nature of digestive system	neoplasms
159	rs1801726_G	NA	NA	NA	NA	NA	logistic	10091	57	10034	0.441065	0.166237	9	[Error: < 100 cases or controls]	NA	NA	Malignant neoplasm of other and ill-defined sites within the digestive organs and peritoneum	neoplasms
159.2	rs1801726_G	NA	NA	NA	NA	NA	logistic	10058	24	10034	0.445335	0.166484	9	[Error: < 100 cases or controls]	NA	NA	Malignant neoplasm of small intestine, including duodenum	neoplasms
159.3	rs1801726_G	NA	NA	NA	NA	NA	logistic	10041	7	10034	0.430964	0.166418	9	[Error: < 100 cases or controls]	NA	NA	Malignant neoplasm of gallbladder and extrahepatic bile ducts	neoplasms
159.4	rs1801726_G	NA	NA	NA	NA	NA	logistic	10048	14	10034	0.424059	0.166401	9	[Error: < 100 cases or controls]	NA	NA	Malignant neoplasm of retroperitoneum and peritoneum	neoplasms
164	rs1801726_G	NA	NA	NA	NA	NA	logistic	10578	6	10572	0.58559	0.166808	9	[Error: < 100 cases or controls]	NA	NA	Cancer of intrathoracic organs	neoplasms
170	rs1801726_G	NA	NA	NA	NA	NA	logistic	10702	80	10622	0.395489	0.166745	9	[Error: < 100 cases or controls]	NA	NA	Cancer of bone and connective tissue	neoplasms
170.1	rs1801726_G	NA	NA	NA	NA	NA	logistic	10656	34	10622	0.415099	0.166714	9	[Error: < 100 cases or controls]	NA	NA	Bone cancer	neoplasms
170.2	rs1801726_G	NA	NA	NA	NA	NA	logistic	10680	58	10622	0.422544	0.16676	9	[Error: < 100 cases or controls]	NA	NA	Cancer of connective tissue	neoplasms
172	rs1801726_G	NA	NA	NA	NA	NA	logistic	10358	45	10313	0.440123	0.166103	8	[Error: < 100 cases or controls]	NA	NA	Skin cancer	neoplasms
172.1	rs1801726_G	NA	NA	NA	NA	NA	logistic	10323	10	10313	0.44214	0.166085	8	[Error: < 100 cases or controls]	NA	NA	Melanomas of skin, dx or hx	neoplasms
172.11	rs1801726_G	NA	NA	NA	NA	NA	logistic	10323	10	10313	0.44214	0.166085	8	[Error: < 100 cases or controls]	NA	NA	Melanomas of skin	neoplasms
172.2	rs1801726_G	NA	NA	NA	NA	NA	logistic	10348	35	10313	0.450857	0.166119	8	[Error: < 100 cases or controls]	NA	NA	Other non-epithelial cancer of skin	neoplasms
172.21	rs1801726_G	NA	NA	NA	NA	NA	logistic	10314	1	10313	0.454191	0.166085	8	[Error: < 100 cases or controls]	NA	NA	Basal cell carcinoma	neoplasms
172.22	rs1801726_G	NA	NA	NA	NA	NA	logistic	10326	13	10313	0.453674	0.166279	8	[Error: < 100 cases or controls]	NA	NA	Squamous cell carcinoma	neoplasms
172.3	rs1801726_G	NA	NA	NA	NA	NA	logistic	10316	3	10313	0.479921	0.166198	8	[Error: < 100 cases or controls]	NA	NA	Carcinoma in situ of skin	neoplasms
173	rs1801726_G	NA	NA	NA	NA	NA	logistic	10402	89	10313	0.511328	0.165882	8	[Error: < 100 cases or controls]	NA	NA	Neoplasm of uncertain behavior of skin	neoplasms
174.2	rs1801726_G	NA	NA	NA	NA	NA	logistic	9638	24	9614	0.487803	0.164298	8	[Error: < 100 cases or controls]	NA	NA	Breast cancer [male]	neoplasms
174.3	rs1801726_G	NA	NA	NA	NA	NA	logistic	9629	15	9614	0.49987	0.164295	8	[Error: < 100 cases or controls]	NA	NA	Neoplasm of uncertain behavior of breast	neoplasms
175	rs1801726_G	NA	NA	NA	NA	NA	logistic	9375	97	9278	0.37694	0.164747	7	[Error: < 100 cases or controls]	NA	NA	Acquired absence of breast	neoplasms
180.1	rs1801726_G	NA	NA	NA	NA	NA	logistic	9047	21	9026	0.403706	0.16558	7	[Error: < 100 cases or controls]	NA	NA	Cervical cancer	neoplasms
182	rs1801726_G	NA	NA	NA	NA	NA	logistic	9406	24	9382	0.296527	0.165267	8	[Error: < 100 cases or controls]	NA	NA	Malignant neoplasm of uterus	neoplasms
184	rs1801726_G	NA	NA	NA	NA	NA	logistic	9861	49	9812	0.733577	0.165399	8	[Error: < 100 cases or controls]	NA	NA	Cancer of other female genital organs	neoplasms
184.1	rs1801726_G	NA	NA	NA	NA	NA	logistic	9842	30	9812	0.711973	0.16516	8	[Error: < 100 cases or controls]	NA	NA	Malignant neoplasm of ovary and other uterine adnexa	neoplasms
184.11	rs1801726_G	NA	NA	NA	NA	NA	logistic	9836	24	9812	0.706417	0.16526	8	[Error: < 100 cases or controls]	NA	NA	Malignant neoplasm of ovary	neoplasms
184.2	rs1801726_G	NA	NA	NA	NA	NA	logistic	9829	17	9812	0.694474	0.165124	8	[Error: < 100 cases or controls]	NA	NA	Cancer of other female genital organs (excluding uterus and ovary)	neoplasms
187	rs1801726_G	NA	NA	NA	NA	NA	logistic	10473	7	10466	0.543783	0.166523	9	[Error: < 100 cases or controls]	NA	NA	Cancer of other male genital organs	neoplasms
187.1	rs1801726_G	NA	NA	NA	NA	NA	logistic	10468	2	10466	0.537794	0.166603	9	[Error: < 100 cases or controls]	NA	NA	Malignant neoplasm of unspecified male genital organ	neoplasms
187.2	rs1801726_G	NA	NA	NA	NA	NA	logistic	10470	4	10466	0.547387	0.166523	9	[Error: < 100 cases or controls]	NA	NA	Malignant neoplasm of testis	neoplasms
187.8	rs1801726_G	NA	NA	NA	NA	NA	logistic	10468	2	10466	0.545007	0.166555	9	[Error: < 100 cases or controls]	NA	NA	Neoplasm of uncertain behavior of male genital organs	neoplasms
189.1	rs1801726_G	NA	NA	NA	NA	NA	logistic	10649	97	10552	0.527946	0.166635	9	[Error: < 100 cases or controls]	NA	NA	Cancer of kidney and renal pelvis	neoplasms
189.11	rs1801726_G	NA	NA	NA	NA	NA	logistic	10644	92	10552	0.47809	0.166432	9	[Error: < 100 cases or controls]	NA	NA	Malignant neoplasm of kidney, except pelvis	neoplasms
189.12	rs1801726_G	NA	NA	NA	NA	NA	logistic	10563	11	10552	0.482826	0.166761	9	[Error: < 100 cases or controls]	NA	NA	Malignant neoplasm of renal pelvis	neoplasms
189.2	rs1801726_G	NA	NA	NA	NA	NA	logistic	10611	59	10552	0.526279	0.166667	9	[Error: < 100 cases or controls]	NA	NA	Cancer of bladder	neoplasms
189.21	rs1801726_G	NA	NA	NA	NA	NA	logistic	10611	59	10552	0.526279	0.166667	9	[Error: < 100 cases or controls]	NA	NA	Malignant neoplasm of bladder	neoplasms
189.4	rs1801726_G	NA	NA	NA	NA	NA	logistic	10585	33	10552	0.509804	0.166698	9	[Error: < 100 cases or controls]	NA	NA	Malignant neoplasm of other urinary organs	neoplasms
190	rs1801726_G	NA	NA	NA	NA	NA	logistic	10542	4	10538	0.441603	0.166335	9	[Error: < 100 cases or controls]	NA	NA	Cancer of eye	neoplasms
191	rs1801726_G	NA	NA	NA	NA	NA	logistic	10605	67	10538	0.345819	0.16695	9	[Error: < 100 cases or controls]	NA	NA	Manlignant and unknown neoplasms of brain and nervous system	neoplasms
191.1	rs1801726_G	NA	NA	NA	NA	NA	logistic	10587	49	10538	0.371612	0.166667	9	[Error: < 100 cases or controls]	NA	NA	Cancer of brain and nervous system	neoplasms
191.11	rs1801726_G	NA	NA	NA	NA	NA	logistic	10584	46	10538	0.367438	0.166714	9	[Error: < 100 cases or controls]	NA	NA	Cancer of brain	neoplasms
193	rs1801726_G	NA	NA	NA	NA	NA	logistic	10512	41	10471	0.638716	0.166667	9	[Error: < 100 cases or controls]	NA	NA	Thyroid cancer	neoplasms
194	rs1801726_G	NA	NA	NA	NA	NA	logistic	10483	12	10471	0.664387	0.166698	9	[Error: < 100 cases or controls]	NA	NA	Cancer of other endocrine glands	neoplasms
195.3	rs1801726_G	NA	NA	NA	NA	NA	logistic	9084	60	9024	0.430776	0.16507	9	[Error: < 100 cases or controls]	NA	NA	Malignant neoplasm of head, face, and neck	neoplasms
198.3	rs1801726_G	NA	NA	NA	NA	NA	logistic	9075	51	9024	0.49375	0.165069	9	[Error: < 100 cases or controls]	NA	NA	Secondary malignant neoplasm of digestive systems	neoplasms
198.4	rs1801726_G	NA	NA	NA	NA	NA	logistic	9117	93	9024	0.52483	0.164802	9	[Error: < 100 cases or controls]	NA	NA	Secondary malignant neoplasm of liver	neoplasms
198.5	rs1801726_G	NA	NA	NA	NA	NA	logistic	9071	47	9024	0.512409	0.165307	9	[Error: < 100 cases or controls]	NA	NA	Secondary malignancy of brain/spine	neoplasms
198.7	rs1801726_G	NA	NA	NA	NA	NA	logistic	9044	20	9024	0.509125	0.165248	9	[Error: < 100 cases or controls]	NA	NA	Secondary malignant neoplasm of skin	neoplasms
199.4	rs1801726_G	NA	NA	NA	NA	NA	logistic	9041	17	9024	0.480865	0.165137	9	[Error: < 100 cases or controls]	NA	NA	Neurofibromatosis	neoplasms
200	rs1801726_G	NA	NA	NA	NA	NA	logistic	10561	74	10487	0.516615	0.167124	9	[Error: < 100 cases or controls]	NA	NA	Myeloproliferative disease	neoplasms
200.1	rs1801726_G	NA	NA	NA	NA	NA	logistic	9216	12	9204	0.207504	0.165853	9	[Error: < 100 cases or controls]	NA	NA	Polycythemia vera	neoplasms
201	rs1801726_G	NA	NA	NA	NA	NA	logistic	10494	7	10487	0.545313	0.167191	9	[Error: < 100 cases or controls]	NA	NA	Hodgkin's disease	neoplasms
202	rs1801726_G	NA	NA	NA	NA	NA	logistic	10527	40	10487	0.575428	0.167284	9	[Error: < 100 cases or controls]	NA	NA	Cancer of other lymphoid, histiocytic tissue	neoplasms
202.2	rs1801726_G	NA	NA	NA	NA	NA	logistic	10517	30	10487	0.591347	0.167253	9	[Error: < 100 cases or controls]	NA	NA	Non-Hodgkins lymphoma	neoplasms
202.21	rs1801726_G	NA	NA	NA	NA	NA	logistic	10490	3	10487	0.581944	0.167255	9	[Error: < 100 cases or controls]	NA	NA	Nodular lymphoma	neoplasms
202.22	rs1801726_G	NA	NA	NA	NA	NA	logistic	10494	7	10487	0.552456	0.167143	9	[Error: < 100 cases or controls]	NA	NA	Reticulosarcoma	neoplasms
202.23	rs1801726_G	NA	NA	NA	NA	NA	logistic	10491	4	10487	0.548894	0.167191	9	[Error: < 100 cases or controls]	NA	NA	Lymphosarcoma	neoplasms
202.24	rs1801726_G	NA	NA	NA	NA	NA	logistic	10496	9	10487	0.575064	0.167254	9	[Error: < 100 cases or controls]	NA	NA	Large cell lymphoma	neoplasms
204	rs1801726_G	NA	NA	NA	NA	NA	logistic	10560	73	10487	0.478359	0.167093	9	[Error: < 100 cases or controls]	NA	NA	Leukemia	neoplasms
204.1	rs1801726_G	NA	NA	NA	NA	NA	logistic	10508	21	10487	0.540506	0.167111	9	[Error: < 100 cases or controls]	NA	NA	Lymphoid leukemia	neoplasms
204.11	rs1801726_G	NA	NA	NA	NA	NA	logistic	10501	14	10487	0.546502	0.167127	9	[Error: < 100 cases or controls]	NA	NA	Lymphoid leukemia, acute	neoplasms
204.12	rs1801726_G	NA	NA	NA	NA	NA	logistic	10495	8	10487	0.546507	0.167175	9	[Error: < 100 cases or controls]	NA	NA	Lymphoid leukemia, chronic	neoplasms
204.2	rs1801726_G	NA	NA	NA	NA	NA	logistic	10532	45	10487	0.511168	0.16711	9	[Error: < 100 cases or controls]	NA	NA	Myeloid leukemia	neoplasms
204.21	rs1801726_G	NA	NA	NA	NA	NA	logistic	10524	37	10487	0.516125	0.167142	9	[Error: < 100 cases or controls]	NA	NA	Myeloid leukemia, acute	neoplasms
204.22	rs1801726_G	NA	NA	NA	NA	NA	logistic	10511	24	10487	0.53689	0.167111	9	[Error: < 100 cases or controls]	NA	NA	Myeloid leukemia, chronic	neoplasms
204.3	rs1801726_G	NA	NA	NA	NA	NA	logistic	10490	3	10487	0.554827	0.167159	9	[Error: < 100 cases or controls]	NA	NA	Monocytic leukemia	neoplasms
204.4	rs1801726_G	NA	NA	NA	NA	NA	logistic	10512	25	10487	0.523512	0.16719	9	[Error: < 100 cases or controls]	NA	NA	Multiple myeloma	neoplasms
209	rs1801726_G	NA	NA	NA	NA	NA	logistic	10761	16	10745	0.508633	0.166713	9	[Error: < 100 cases or controls]	NA	NA	Neuroendocrine tumors	neoplasms
210	rs1801726_G	NA	NA	NA	NA	NA	logistic	10604	26	10578	0.57411	0.166682	9	[Error: < 100 cases or controls]	NA	NA	Benign neoplasm of lip, oral cavity, and pharynx	neoplasms
211	rs1801726_G	NA	NA	NA	NA	NA	logistic	10236	47	10189	0.4552	0.166422	9	[Error: < 100 cases or controls]	NA	NA	Benign neoplasm of other parts of digestive system	neoplasms
212	rs1801726_G	NA	NA	NA	NA	NA	logistic	10727	25	10702	0.51181	0.166682	9	[Error: < 100 cases or controls]	NA	NA	Benign neoplasm of respiratory and intrathoracic organs	neoplasms
213	rs1801726_G	NA	NA	NA	NA	NA	logistic	8793	33	8760	0.424077	0.16479	7	[Error: < 100 cases or controls]	NA	NA	Benign neoplasm of bone and articular cartilage	neoplasms
214	rs1801726_G	NA	NA	NA	NA	NA	logistic	10564	63	10501	0.431183	0.165941	9	[Error: < 100 cases or controls]	NA	NA	Lipoma	neoplasms
214.1	rs1801726_G	NA	NA	NA	NA	NA	logistic	10550	49	10501	0.396465	0.165972	9	[Error: < 100 cases or controls]	NA	NA	Lipoma of skin and subcutaneous tissue	neoplasms
215	rs1801726_G	NA	NA	NA	NA	NA	logistic	10529	28	10501	0.334178	0.165923	9	[Error: < 100 cases or controls]	NA	NA	Other benign neoplasm of connective and other soft tissue	neoplasms
216.1	rs1801726_G	NA	NA	NA	NA	NA	logistic	10315	5	10310	0.545159	0.16636	8	[Error: < 100 cases or controls]	NA	NA	Screening for malignant neoplasms of the skin	neoplasms
217	rs1801726_G	NA	NA	NA	NA	NA	logistic	10317	7	10310	0.511257	0.166279	8	[Error: < 100 cases or controls]	NA	NA	Vascular hamartomas and non-neoplastic nevi	neoplasms
217.1	rs1801726_G	NA	NA	NA	NA	NA	logistic	10313	3	10310	0.513788	0.166295	8	[Error: < 100 cases or controls]	NA	NA	Nevus, non-neoplastic	neoplasms
218.2	rs1801726_G	NA	NA	NA	NA	NA	logistic	9495	3	9492	0.330093	0.165561	9	[Error: < 100 cases or controls]	NA	NA	Other benign neoplasm of uterus	neoplasms
220	rs1801726_G	NA	NA	NA	NA	NA	logistic	9336	52	9284	0.355093	0.165863	8	[Error: < 100 cases or controls]	NA	NA	Benign neoplasm of ovary	neoplasms
221	rs1801726_G	NA	NA	NA	NA	NA	logistic	9263	9	9254	0.408089	0.165551	8	[Error: < 100 cases or controls]	NA	NA	Benign neoplasm of other female genital organs	neoplasms
222	rs1801726_G	NA	NA	NA	NA	NA	logistic	10468	2	10466	0.545007	0.166555	9	[Error: < 100 cases or controls]	NA	NA	Benign neoplasm of male genital organs	neoplasms
223	rs1801726_G	NA	NA	NA	NA	NA	logistic	8772	12	8760	0.34738	0.164786	7	[Error: < 100 cases or controls]	NA	NA	Benign neoplasm of kidney and other urinary organs	neoplasms
224	rs1801726_G	NA	NA	NA	NA	NA	logistic	10554	16	10538	0.487247	0.166525	9	[Error: < 100 cases or controls]	NA	NA	Benign neoplasm of eye	neoplasms
224.1	rs1801726_G	NA	NA	NA	NA	NA	logistic	10543	5	10538	0.434958	0.166366	9	[Error: < 100 cases or controls]	NA	NA	Benign neoplasm of eye, uveal	neoplasms
225	rs1801726_G	NA	NA	NA	NA	NA	logistic	10589	51	10538	0.39919	0.166494	9	[Error: < 100 cases or controls]	NA	NA	Benign neoplasm of brain and other parts of nervous system	neoplasms
225.1	rs1801726_G	NA	NA	NA	NA	NA	logistic	10585	47	10538	0.410094	0.166462	9	[Error: < 100 cases or controls]	NA	NA	Benign neoplasm of brain, cranial nerves, meninges	neoplasms
225.2	rs1801726_G	NA	NA	NA	NA	NA	logistic	10543	5	10538	0.418877	0.166461	9	[Error: < 100 cases or controls]	NA	NA	Benign neoplasm of spinal cord, meninges	neoplasms
226	rs1801726_G	NA	NA	NA	NA	NA	logistic	10491	20	10471	0.648785	0.166476	9	[Error: < 100 cases or controls]	NA	NA	Benign neoplasm of thyroid glands	neoplasms
227	rs1801726_G	NA	NA	NA	NA	NA	logistic	10558	87	10471	0.654304	0.166461	9	[Error: < 100 cases or controls]	NA	NA	Benign neoplasm of other endocrine glands and related structures	neoplasms
227.1	rs1801726_G	NA	NA	NA	NA	NA	logistic	10500	29	10471	0.645643	0.166429	9	[Error: < 100 cases or controls]	NA	NA	Benign neoplasm of adrenal gland	neoplasms
227.2	rs1801726_G	NA	NA	NA	NA	NA	logistic	10481	10	10471	0.657	0.166492	9	[Error: < 100 cases or controls]	NA	NA	Benign neoplasm of parathyroid gland	neoplasms
227.3	rs1801726_G	NA	NA	NA	NA	NA	logistic	10519	48	10471	0.657533	0.166746	9	[Error: < 100 cases or controls]	NA	NA	Benign neoplasm of pituitary gland and craniopharyngeal duct (pouch)	neoplasms
228	rs1801726_G	NA	NA	NA	NA	NA	logistic	10690	28	10662	0.46709	0.166417	8	[Error: < 100 cases or controls]	NA	NA	Hemangioma and lymphangioma, any site	neoplasms
228.1	rs1801726_G	NA	NA	NA	NA	NA	logistic	10665	3	10662	0.496411	0.166432	8	[Error: < 100 cases or controls]	NA	NA	Hemangioma of skin and subcutaneous tissue	neoplasms
229	rs1801726_G	NA	NA	NA	NA	NA	logistic	10719	15	10704	0.471709	0.166993	9	[Error: < 100 cases or controls]	NA	NA	Benign neoplasm of unspecified sites	neoplasms
229.1	rs1801726_G	NA	NA	NA	NA	NA	NA	10704	NA	NA	NA	NA	9	[Error: non-varying phenotype or genotype]	NA	NA	Benign neoplasm of lymph nodes	neoplasms
230	rs1801726_G	NA	NA	NA	NA	NA	logistic	10763	7	10756	0.518413	0.166636	9	[Error: < 100 cases or controls]	NA	NA	Kaposi's sarcoma	neoplasms
242.2	rs1801726_G	NA	NA	NA	NA	NA	logistic	9230	34	9196	0.22488	0.165493	7	[Error: < 100 cases or controls]	NA	NA	Toxic multinodular goiter	endocrine/metabolic
242.3	rs1801726_G	NA	NA	NA	NA	NA	logistic	9222	26	9196	0.179408	0.165637	7	[Error: < 100 cases or controls]	NA	NA	Exophthalmos	endocrine/metabolic
242.31	rs1801726_G	NA	NA	NA	NA	NA	logistic	9202	6	9196	0.241185	0.165508	7	[Error: < 100 cases or controls]	NA	NA	Thyrotoxic exophthalmos	endocrine/metabolic
244.2	rs1801726_G	NA	NA	NA	NA	NA	logistic	9277	81	9196	0.177621	0.165463	7	[Error: < 100 cases or controls]	NA	NA	Acquired hypothyroidism	endocrine/metabolic
244.3	rs1801726_G	NA	NA	NA	NA	NA	logistic	9198	2	9196	0.238	0.165525	7	[Error: < 100 cases or controls]	NA	NA	Iodine hypothyroidism	endocrine/metabolic
244.5	rs1801726_G	NA	NA	NA	NA	NA	logistic	9215	19	9196	0.258541	0.165491	7	[Error: < 100 cases or controls]	NA	NA	Congenital hypothyroidism	endocrine/metabolic
245	rs1801726_G	NA	NA	NA	NA	NA	logistic	9273	77	9196	0.252016	0.165265	7	[Error: < 100 cases or controls]	NA	NA	Thyroiditis	endocrine/metabolic
245.1	rs1801726_G	NA	NA	NA	NA	NA	logistic	9199	3	9196	0.236431	0.165507	7	[Error: < 100 cases or controls]	NA	NA	Thyroiditis, acute and subacute	endocrine/metabolic
245.2	rs1801726_G	NA	NA	NA	NA	NA	logistic	9240	44	9196	0.228133	0.165422	7	[Error: < 100 cases or controls]	NA	NA	Chronic thyroiditis	endocrine/metabolic
245.21	rs1801726_G	NA	NA	NA	NA	NA	logistic	9239	43	9196	0.229703	0.16544	7	[Error: < 100 cases or controls]	NA	NA	Chronic lymphocytic thyroiditis	endocrine/metabolic
246	rs1801726_G	NA	NA	NA	NA	NA	logistic	9280	84	9196	0.0936195	0.165625	7	[Error: < 100 cases or controls]	NA	NA	Other disorders of thyroid	endocrine/metabolic
246.2	rs1801726_G	NA	NA	NA	NA	NA	logistic	9200	4	9196	0.186319	0.165543	7	[Error: < 100 cases or controls]	NA	NA	Thyroid cyst	endocrine/metabolic
246.7	rs1801726_G	NA	NA	NA	NA	NA	logistic	9220	24	9196	0.212094	0.16551	7	[Error: < 100 cases or controls]	NA	NA	Abnormal results of function study of thyroid	endocrine/metabolic
249	rs1801726_G	NA	NA	NA	NA	NA	logistic	8055	99	7956	0.874039	0.164556	8	[Error: < 100 cases or controls]	NA	NA	Secondary diabetes mellitus	endocrine/metabolic
250.11	rs1801726_G	NA	NA	NA	NA	NA	logistic	8046	90	7956	0.834204	0.1653	8	[Error: < 100 cases or controls]	NA	NA	Type 1 diabetes with ketoacidosis	endocrine/metabolic
250.12	rs1801726_G	NA	NA	NA	NA	NA	logistic	8027	71	7956	0.849962	0.165255	8	[Error: < 100 cases or controls]	NA	NA	Type 1 diabetes with renal manifestations	endocrine/metabolic
250.13	rs1801726_G	NA	NA	NA	NA	NA	logistic	8007	51	7956	0.845446	0.165168	8	[Error: < 100 cases or controls]	NA	NA	Type 1 diabetes with ophthalmic manifestations	endocrine/metabolic
250.14	rs1801726_G	NA	NA	NA	NA	NA	logistic	8052	96	7956	0.868872	0.16468	8	[Error: < 100 cases or controls]	NA	NA	Type 1 diabetes with neurological manifestations	endocrine/metabolic
250.15	rs1801726_G	NA	NA	NA	NA	NA	logistic	7970	14	7956	0.871418	0.165119	8	[Error: < 100 cases or controls]	NA	NA	Diabetes type 1 with peripheral circulatory disorders	endocrine/metabolic
250.21	rs1801726_G	NA	NA	NA	NA	NA	logistic	8005	49	7956	0.866422	0.165209	8	[Error: < 100 cases or controls]	NA	NA	Type 2 diabetes with ketoacidosis	endocrine/metabolic
250.5	rs1801726_G	NA	NA	NA	NA	NA	logistic	7976	20	7956	0.837495	0.165246	8	[Error: < 100 cases or controls]	NA	NA	Glycosuria or Acetonuria	endocrine/metabolic
251	rs1801726_G	NA	NA	NA	NA	NA	logistic	9221	67	9154	0.244257	0.165275	8	[Error: < 100 cases or controls]	NA	NA	Other disorders of pancreatic internal secretion	endocrine/metabolic
251.8	rs1801726_G	NA	NA	NA	NA	NA	NA	9154	NA	NA	NA	NA	8	[Error: non-varying phenotype or genotype]	NA	NA	Abnormality of secretion of glucagon or gastrin	endocrine/metabolic
252.2	rs1801726_G	NA	NA	NA	NA	NA	logistic	9172	18	9154	0.327887	0.165558	8	[Error: < 100 cases or controls]	NA	NA	Hypoparathyroidism	endocrine/metabolic
253.1	rs1801726_G	NA	NA	NA	NA	NA	logistic	9195	41	9154	0.335203	0.165307	8	[Error: < 100 cases or controls]	NA	NA	Pituitary hyperfunction	endocrine/metabolic
253.11	rs1801726_G	NA	NA	NA	NA	NA	logistic	9156	2	9154	0.275298	0.165356	8	[Error: < 100 cases or controls]	NA	NA	Acromegaly and gigantism	endocrine/metabolic
253.2	rs1801726_G	NA	NA	NA	NA	NA	logistic	9183	29	9154	0.344527	0.16536	8	[Error: < 100 cases or controls]	NA	NA	Pituitary hypofunction	endocrine/metabolic
253.3	rs1801726_G	NA	NA	NA	NA	NA	logistic	9166	12	9154	0.243413	0.165448	8	[Error: < 100 cases or controls]	NA	NA	Diabetes insipidus	endocrine/metabolic
253.4	rs1801726_G	NA	NA	NA	NA	NA	logistic	9177	23	9154	0.344665	0.165087	8	[Error: < 100 cases or controls]	NA	NA	Anterior pituitary disorders	endocrine/metabolic
253.5	rs1801726_G	NA	NA	NA	NA	NA	logistic	9171	17	9154	0.362849	0.165358	8	[Error: < 100 cases or controls]	NA	NA	Pituitary dwarfism	endocrine/metabolic
253.7	rs1801726_G	NA	NA	NA	NA	NA	logistic	9159	5	9154	0.270518	0.165356	8	[Error: < 100 cases or controls]	NA	NA	Other disorders of neurohypophysis	endocrine/metabolic
254	rs1801726_G	NA	NA	NA	NA	NA	logistic	9159	5	9154	0.270518	0.165356	8	[Error: < 100 cases or controls]	NA	NA	Diseases of thymus gland	endocrine/metabolic
255.1	rs1801726_G	NA	NA	NA	NA	NA	logistic	9208	54	9154	0.354647	0.1654	8	[Error: < 100 cases or controls]	NA	NA	Adrenal hyperfunction	endocrine/metabolic
255.11	rs1801726_G	NA	NA	NA	NA	NA	logistic	9168	14	9154	0.3033	0.165412	8	[Error: < 100 cases or controls]	NA	NA	Cushing's syndrome	endocrine/metabolic
255.12	rs1801726_G	NA	NA	NA	NA	NA	logistic	9184	30	9154	0.34603	0.165342	8	[Error: < 100 cases or controls]	NA	NA	Hyperaldosteronism	endocrine/metabolic
255.13	rs1801726_G	NA	NA	NA	NA	NA	logistic	9159	5	9154	0.279976	0.165302	8	[Error: < 100 cases or controls]	NA	NA	Medulloadrenal hyperfunction	endocrine/metabolic
255.2	rs1801726_G	NA	NA	NA	NA	NA	logistic	9251	97	9154	0.272362	0.165496	8	[Error: < 100 cases or controls]	NA	NA	Adrenal hypofunction	endocrine/metabolic
255.21	rs1801726_G	NA	NA	NA	NA	NA	logistic	9241	87	9154	0.285034	0.165512	8	[Error: < 100 cases or controls]	NA	NA	Glucocorticoid deficiency	endocrine/metabolic
255.22	rs1801726_G	NA	NA	NA	NA	NA	logistic	9156	2	9154	0.284737	0.165301	8	[Error: < 100 cases or controls]	NA	NA	Mineralocorticoid deficiency	endocrine/metabolic
255.3	rs1801726_G	NA	NA	NA	NA	NA	logistic	9162	8	9154	0.321965	0.165357	8	[Error: < 100 cases or controls]	NA	NA	Adrenogenital disorders	endocrine/metabolic
256.1	rs1801726_G	NA	NA	NA	NA	NA	logistic	9155	1	9154	0.273736	0.165374	8	[Error: < 100 cases or controls]	NA	NA	Hyperestrogenism	endocrine/metabolic
257	rs1801726_G	NA	NA	NA	NA	NA	logistic	9236	82	9154	0.323807	0.165331	8	[Error: < 100 cases or controls]	NA	NA	Testicular dysfunction	endocrine/metabolic
257.1	rs1801726_G	NA	NA	NA	NA	NA	logistic	9233	79	9154	0.328446	0.165331	8	[Error: < 100 cases or controls]	NA	NA	Testicular hypofunction	endocrine/metabolic
258	rs1801726_G	NA	NA	NA	NA	NA	logistic	9161	7	9154	0.264161	0.165375	8	[Error: < 100 cases or controls]	NA	NA	Iatrogenic endocrine disorders	endocrine/metabolic
258.1	rs1801726_G	NA	NA	NA	NA	NA	logistic	9159	5	9154	0.270518	0.165356	8	[Error: < 100 cases or controls]	NA	NA	Postablative ovarian failure	endocrine/metabolic
259	rs1801726_G	NA	NA	NA	NA	NA	logistic	9193	39	9154	0.377342	0.165398	8	[Error: < 100 cases or controls]	NA	NA	Other endocrine disorders	endocrine/metabolic
259.1	rs1801726_G	NA	NA	NA	NA	NA	NA	9154	NA	NA	NA	NA	8	[Error: non-varying phenotype or genotype]	NA	NA	Nonspecific abnormal results of other endocrine function study	endocrine/metabolic
259.2	rs1801726_G	NA	NA	NA	NA	NA	logistic	9164	10	9154	0.287744	0.165212	8	[Error: < 100 cases or controls]	NA	NA	Carcinoid syndrome	endocrine/metabolic
259.3	rs1801726_G	NA	NA	NA	NA	NA	logistic	9171	17	9154	0.260838	0.165304	8	[Error: < 100 cases or controls]	NA	NA	Delay in sexual development and puberty NEC	endocrine/metabolic
259.4	rs1801726_G	NA	NA	NA	NA	NA	logistic	9219	65	9154	0.202603	0.165528	8	[Error: < 100 cases or controls]	NA	NA	Precocious sexual development and puberty NEC	endocrine/metabolic
259.8	rs1801726_G	NA	NA	NA	NA	NA	NA	9154	NA	NA	NA	NA	8	[Error: non-varying phenotype or genotype]	NA	NA	Polyglandular activity in multiple endocrine adenomatosis	endocrine/metabolic
260.1	rs1801726_G	NA	NA	NA	NA	NA	logistic	7572	51	7521	0.754424	0.166138	8	[Error: < 100 cases or controls]	NA	NA	Cachexia	endocrine/metabolic
260.21	rs1801726_G	NA	NA	NA	NA	NA	logistic	7522	1	7521	0.737576	0.165714	8	[Error: < 100 cases or controls]	NA	NA	Kwashiorkor	endocrine/metabolic
260.22	rs1801726_G	NA	NA	NA	NA	NA	logistic	7542	21	7521	0.739328	0.165473	8	[Error: < 100 cases or controls]	NA	NA	Nutritional marasmus	endocrine/metabolic
260.7	rs1801726_G	NA	NA	NA	NA	NA	logistic	7523	2	7521	0.738569	0.165692	8	[Error: < 100 cases or controls]	NA	NA	Polyphagia	endocrine/metabolic
261.1	rs1801726_G	NA	NA	NA	NA	NA	logistic	7538	17	7521	0.716738	0.16576	8	[Error: < 100 cases or controls]	NA	NA	Vitamin A deficiency	endocrine/metabolic
261.3	rs1801726_G	NA	NA	NA	NA	NA	NA	7521	NA	NA	NA	NA	8	[Error: non-varying phenotype or genotype]	NA	NA	Vitamin C deficiencies	endocrine/metabolic
261.41	rs1801726_G	NA	NA	NA	NA	NA	logistic	7529	8	7521	0.713656	0.165892	8	[Error: < 100 cases or controls]	NA	NA	Rickets or osteomalacia	endocrine/metabolic
262	rs1801726_G	NA	NA	NA	NA	NA	logistic	7593	72	7521	0.656359	0.165745	8	[Error: < 100 cases or controls]	NA	NA	Mineral deficiency NEC	endocrine/metabolic
264.1	rs1801726_G	NA	NA	NA	NA	NA	logistic	7579	58	7521	0.771338	0.166249	8	[Error: < 100 cases or controls]	NA	NA	Short stature	endocrine/metabolic
270.1	rs1801726_G	NA	NA	NA	NA	NA	logistic	9839	8	9831	0.53102	0.166582	9	[Error: < 100 cases or controls]	NA	NA	Disturbances of amino-acid transport	endocrine/metabolic
270.11	rs1801726_G	NA	NA	NA	NA	NA	logistic	9834	3	9831	0.5323	0.166616	9	[Error: < 100 cases or controls]	NA	NA	Disturbances of sulphur-bearing amino-acid metabolism	endocrine/metabolic
270.12	rs1801726_G	NA	NA	NA	NA	NA	NA	9831	NA	NA	NA	NA	9	[Error: non-varying phenotype or genotype]	NA	NA	Phenylketonuria [PKU]	endocrine/metabolic
270.2	rs1801726_G	NA	NA	NA	NA	NA	logistic	9849	18	9831	0.497729	0.166717	9	[Error: < 100 cases or controls]	NA	NA	Disorders of amino-acid metabolism	endocrine/metabolic
270.21	rs1801726_G	NA	NA	NA	NA	NA	logistic	9835	4	9831	0.51839	0.166701	9	[Error: < 100 cases or controls]	NA	NA	Disorders of urea cycle metabolism	endocrine/metabolic
270.31	rs1801726_G	NA	NA	NA	NA	NA	logistic	9832	1	9831	0.522217	0.166701	9	[Error: < 100 cases or controls]	NA	NA	Polyclonal hypergammaglobulinemia	endocrine/metabolic
270.32	rs1801726_G	NA	NA	NA	NA	NA	logistic	9904	73	9831	0.513598	0.166448	9	[Error: < 100 cases or controls]	NA	NA	Paraproteinemia	endocrine/metabolic
270.33	rs1801726_G	NA	NA	NA	NA	NA	logistic	9846	15	9831	0.524684	0.166565	9	[Error: < 100 cases or controls]	NA	NA	Amyloidosis	endocrine/metabolic
270.34	rs1801726_G	NA	NA	NA	NA	NA	logistic	9832	1	9831	0.522217	0.166701	9	[Error: < 100 cases or controls]	NA	NA	Alpha-1-antitrypsin deficiency	endocrine/metabolic
270.35	rs1801726_G	NA	NA	NA	NA	NA	NA	9831	NA	NA	NA	NA	9	[Error: non-varying phenotype or genotype]	NA	NA	Macroglobulinemia	endocrine/metabolic
270.38	rs1801726_G	NA	NA	NA	NA	NA	logistic	9888	57	9831	0.501413	0.166363	9	[Error: < 100 cases or controls]	NA	NA	Other specified disorders of plasma protein metabolism	endocrine/metabolic
271.9	rs1801726_G	NA	NA	NA	NA	NA	logistic	10598	12	10586	0.504078	0.166352	9	[Error: < 100 cases or controls]	NA	NA	Other disorders of carbohydrate transport and metabolism	endocrine/metabolic
272.12	rs1801726_G	NA	NA	NA	NA	NA	logistic	7638	38	7600	0.815636	0.167321	5	[Error: < 100 cases or controls]	NA	NA	Hyperglyceridemia	endocrine/metabolic
272.14	rs1801726_G	NA	NA	NA	NA	NA	logistic	7601	1	7600	0.792349	0.167281	5	[Error: < 100 cases or controls]	NA	NA	Hyperchylomicronemia	endocrine/metabolic
272.9	rs1801726_G	NA	NA	NA	NA	NA	logistic	7606	6	7600	0.786311	0.167302	5	[Error: < 100 cases or controls]	NA	NA	Unspecified disorder of lipoid metabolism	endocrine/metabolic
274.2	rs1801726_G	NA	NA	NA	NA	NA	logistic	10126	17	10109	0.462673	0.166403	9	[Error: < 100 cases or controls]	NA	NA	Crystal arthropathies	endocrine/metabolic
274.21	rs1801726_G	NA	NA	NA	NA	NA	logistic	10124	15	10109	0.46798	0.166387	9	[Error: < 100 cases or controls]	NA	NA	Chondrocalcinosis	endocrine/metabolic
275.1	rs1801726_G	NA	NA	NA	NA	NA	logistic	9712	50	9662	0.354561	0.165723	9	[Error: < 100 cases or controls]	NA	NA	Disorders of iron metabolism	hematopoietic
275.11	rs1801726_G	NA	NA	NA	NA	NA	logistic	9670	8	9662	0.389919	0.165874	9	[Error: < 100 cases or controls]	NA	NA	Hereditary hemochromatosis	hematopoietic
275.2	rs1801726_G	NA	NA	NA	NA	NA	logistic	9664	2	9662	0.389981	0.165925	9	[Error: < 100 cases or controls]	NA	NA	Disorders of copper metabolism	endocrine/metabolic
276.42	rs1801726_G	NA	NA	NA	NA	NA	logistic	6801	59	6742	0.798404	0.166005	7	[Error: < 100 cases or controls]	NA	NA	Alkalosis	endocrine/metabolic
276.8	rs1801726_G	NA	NA	NA	NA	NA	logistic	6748	6	6742	0.824953	0.166271	7	[Error: < 100 cases or controls]	NA	NA	Polydipsia	endocrine/metabolic
277.1	rs1801726_G	NA	NA	NA	NA	NA	logistic	10076	1	10075	0.507719	0.166237	9	[Error: < 100 cases or controls]	NA	NA	Disorders of porphyrin metabolism	endocrine/metabolic
277.2	rs1801726_G	NA	NA	NA	NA	NA	logistic	10076	1	10075	0.507719	0.166237	9	[Error: < 100 cases or controls]	NA	NA	Other disorders of purine and pyrimidine metabolism	endocrine/metabolic
277.4	rs1801726_G	NA	NA	NA	NA	NA	logistic	10123	48	10075	0.490198	0.166255	9	[Error: < 100 cases or controls]	NA	NA	Disorders of bilirubin excretion	endocrine/metabolic
277.5	rs1801726_G	NA	NA	NA	NA	NA	logistic	10103	28	10075	0.503672	0.16604	9	[Error: < 100 cases or controls]	NA	NA	Other disorders of lipoid metabolism	endocrine/metabolic
277.51	rs1801726_G	NA	NA	NA	NA	NA	logistic	10095	20	10075	0.501186	0.166122	9	[Error: < 100 cases or controls]	NA	NA	Lipoprotein disorders	endocrine/metabolic
277.6	rs1801726_G	NA	NA	NA	NA	NA	logistic	10078	3	10075	0.502601	0.166253	9	[Error: < 100 cases or controls]	NA	NA	Other deficiencies of circulating enzymes	endocrine/metabolic
277.7	rs1801726_G	NA	NA	NA	NA	NA	logistic	10145	70	10075	0.531966	0.166387	9	[Error: < 100 cases or controls]	NA	NA	Dysmetabolic syndrome X	endocrine/metabolic
277.8	rs1801726_G	NA	NA	NA	NA	NA	logistic	10078	3	10075	0.510245	0.166204	9	[Error: < 100 cases or controls]	NA	NA	Carnitine deficiencies	endocrine/metabolic
278.3	rs1801726_G	NA	NA	NA	NA	NA	logistic	7140	54	7086	0.816303	0.165056	7	[Error: < 100 cases or controls]	NA	NA	Localized adiposity	endocrine/metabolic
279.11	rs1801726_G	NA	NA	NA	NA	NA	logistic	9903	7	9896	0.550354	0.165909	8	[Error: < 100 cases or controls]	NA	NA	Deficiency of humoral immunity	endocrine/metabolic
279.2	rs1801726_G	NA	NA	NA	NA	NA	logistic	9908	12	9896	0.541703	0.165927	8	[Error: < 100 cases or controls]	NA	NA	Autoimmune disease NEC	endocrine/metabolic
279.7	rs1801726_G	NA	NA	NA	NA	NA	logistic	9989	93	9896	0.491008	0.165882	8	[Error: < 100 cases or controls]	NA	NA	Other immunological findings	endocrine/metabolic
279.8	rs1801726_G	NA	NA	NA	NA	NA	logistic	9904	8	9896	0.544209	0.165943	8	[Error: < 100 cases or controls]	NA	NA	Other specified disorders involving the immune mechanism	endocrine/metabolic
281.11	rs1801726_G	NA	NA	NA	NA	NA	logistic	6112	38	6074	0.0692587	0.166803	8	[Error: < 100 cases or controls]	NA	NA	Pernicious anemia	hematopoietic
281.12	rs1801726_G	NA	NA	NA	NA	NA	logistic	6154	80	6074	0.225198	0.166152	8	[Error: < 100 cases or controls]	NA	NA	Other vitamin B12 deficiency anemia	hematopoietic
281.13	rs1801726_G	NA	NA	NA	NA	NA	logistic	6078	4	6074	0.134613	0.166338	8	[Error: < 100 cases or controls]	NA	NA	Folate-deficiency anemia	hematopoietic
281.9	rs1801726_G	NA	NA	NA	NA	NA	logistic	6107	33	6074	0.156441	0.166285	8	[Error: < 100 cases or controls]	NA	NA	Deficiency anemias	hematopoietic
282.8	rs1801726_G	NA	NA	NA	NA	NA	logistic	6126	52	6074	0.122016	0.166259	8	[Error: < 100 cases or controls]	NA	NA	Other hemoglobinopathies	hematopoietic
283.1	rs1801726_G	NA	NA	NA	NA	NA	logistic	6083	9	6074	0.132555	0.166283	8	[Error: < 100 cases or controls]	NA	NA	Autoimmune hemolytic anemias	hematopoietic
283.2	rs1801726_G	NA	NA	NA	NA	NA	logistic	6088	14	6074	0.249682	0.166393	8	[Error: < 100 cases or controls]	NA	NA	Non-autoimmune hemolytic anemias	hematopoietic
283.21	rs1801726_G	NA	NA	NA	NA	NA	logistic	6080	6	6074	0.19871	0.166365	8	[Error: < 100 cases or controls]	NA	NA	Hemolytic-uremic syndrome	hematopoietic
284.2	rs1801726_G	NA	NA	NA	NA	NA	logistic	6076	2	6074	0.130572	0.166392	8	[Error: < 100 cases or controls]	NA	NA	Constitutional aplastic anemia	hematopoietic
285.3	rs1801726_G	NA	NA	NA	NA	NA	logistic	6076	2	6074	0.130572	0.166392	8	[Error: < 100 cases or controls]	NA	NA	Sideroblastic anemia	hematopoietic
285.8	rs1801726_G	NA	NA	NA	NA	NA	logistic	6079	5	6074	0.148766	0.166228	8	[Error: < 100 cases or controls]	NA	NA	Hemoglobinuria	hematopoietic
286.1	rs1801726_G	NA	NA	NA	NA	NA	logistic	8923	33	8890	0.673603	0.166424	8	[Error: < 100 cases or controls]	NA	NA	Congenital coagulation defects	hematopoietic
286.11	rs1801726_G	NA	NA	NA	NA	NA	logistic	8905	15	8890	0.667282	0.166648	8	[Error: < 100 cases or controls]	NA	NA	Von willebrand's disease	hematopoietic
286.12	rs1801726_G	NA	NA	NA	NA	NA	logistic	8897	7	8890	0.646076	0.166573	8	[Error: < 100 cases or controls]	NA	NA	Congenital deficiency of other clotting factors (including factor VII)	hematopoietic
286.13	rs1801726_G	NA	NA	NA	NA	NA	logistic	8902	12	8890	0.644922	0.166536	8	[Error: < 100 cases or controls]	NA	NA	Congenital factor VIII disorder	hematopoietic
286.3	rs1801726_G	NA	NA	NA	NA	NA	logistic	8912	22	8890	0.680308	0.166798	8	[Error: < 100 cases or controls]	NA	NA	Coagulation defects complicating pregnancy or postpartum	hematopoietic
286.4	rs1801726_G	NA	NA	NA	NA	NA	logistic	8904	14	8890	0.633557	0.166611	8	[Error: < 100 cases or controls]	NA	NA	Acquired coagulation factor deficiency	hematopoietic
286.5	rs1801726_G	NA	NA	NA	NA	NA	logistic	8924	34	8890	0.628832	0.166461	8	[Error: < 100 cases or controls]	NA	NA	Hemorrhagic disorder due to intrinsic circulating anticoagulants	hematopoietic
286.6	rs1801726_G	NA	NA	NA	NA	NA	logistic	8905	15	8890	0.641521	0.166536	8	[Error: < 100 cases or controls]	NA	NA	Defibrination syndrome	hematopoietic
286.8	rs1801726_G	NA	NA	NA	NA	NA	logistic	8950	60	8890	0.643871	0.166425	8	[Error: < 100 cases or controls]	NA	NA	Hypercoagulable state	hematopoietic
286.81	rs1801726_G	NA	NA	NA	NA	NA	logistic	8942	52	8890	0.648402	0.166462	8	[Error: < 100 cases or controls]	NA	NA	Primary hypercoagulable state	hematopoietic
286.9	rs1801726_G	NA	NA	NA	NA	NA	logistic	8943	53	8890	0.629126	0.166611	8	[Error: < 100 cases or controls]	NA	NA	Abnormal coagulation profile	hematopoietic
287.1	rs1801726_G	NA	NA	NA	NA	NA	logistic	8900	10	8890	0.680359	0.16691	8	[Error: < 100 cases or controls]	NA	NA	Spontaneous ecchymoses	hematopoietic
287.2	rs1801726_G	NA	NA	NA	NA	NA	logistic	8896	6	8890	0.664079	0.16676	8	[Error: < 100 cases or controls]	NA	NA	Allergic purpura	hematopoietic
287.31	rs1801726_G	NA	NA	NA	NA	NA	logistic	8938	48	8890	0.656518	0.16676	8	[Error: < 100 cases or controls]	NA	NA	Primary thrombocytopenia	hematopoietic
287.32	rs1801726_G	NA	NA	NA	NA	NA	logistic	8941	51	8890	0.690807	0.16676	8	[Error: < 100 cases or controls]	NA	NA	Secondary thrombocytopenia	hematopoietic
287.4	rs1801726_G	NA	NA	NA	NA	NA	logistic	8897	7	8890	0.646076	0.166573	8	[Error: < 100 cases or controls]	NA	NA	Qualitative platelet defects	hematopoietic
288.3	rs1801726_G	NA	NA	NA	NA	NA	logistic	8208	22	8186	0.187396	0.164108	9	[Error: < 100 cases or controls]	NA	NA	Eosinophilia	hematopoietic
289.1	rs1801726_G	NA	NA	NA	NA	NA	logistic	8192	6	8186	0.159615	0.164062	9	[Error: < 100 cases or controls]	NA	NA	Myelofibrosis	hematopoietic
289.3	rs1801726_G	NA	NA	NA	NA	NA	logistic	8268	82	8186	0.124877	0.164611	9	[Error: < 100 cases or controls]	NA	NA	Personal history of diseases of blood and blood-forming organs	hematopoietic
289.5	rs1801726_G	NA	NA	NA	NA	NA	logistic	8254	68	8186	0.067286	0.163981	9	[Error: < 100 cases or controls]	NA	NA	Diseases of spleen	hematopoietic
289.8	rs1801726_G	NA	NA	NA	NA	NA	logistic	8183	22	8161	0.186359	0.164365	9	[Error: < 100 cases or controls]	NA	NA	Polycythemia, secondary	hematopoietic
289.9	rs1801726_G	NA	NA	NA	NA	NA	logistic	8196	10	8186	0.145639	0.164104	9	[Error: < 100 cases or controls]	NA	NA	Abnormality of red blood cells	hematopoietic
290.11	rs1801726_G	NA	NA	NA	NA	NA	logistic	8831	58	8773	0.501367	0.165949	8	[Error: < 100 cases or controls]	NA	NA	Alzheimer's disease	mental disorders
290.12	rs1801726_G	NA	NA	NA	NA	NA	logistic	8778	5	8773	0.511978	0.16604	8	[Error: < 100 cases or controls]	NA	NA	Dementia with cerebral degenerations	mental disorders
290.13	rs1801726_G	NA	NA	NA	NA	NA	logistic	8803	30	8773	0.528667	0.166023	8	[Error: < 100 cases or controls]	NA	NA	Senile dementia	mental disorders
290.16	rs1801726_G	NA	NA	NA	NA	NA	logistic	8808	35	8773	0.511643	0.165758	8	[Error: < 100 cases or controls]	NA	NA	Vascular dementia	mental disorders
290.2	rs1801726_G	NA	NA	NA	NA	NA	logistic	8857	84	8773	0.587924	0.166083	8	[Error: < 100 cases or controls]	NA	NA	Delirium due to conditions classified elsewhere	mental disorders
290.3	rs1801726_G	NA	NA	NA	NA	NA	logistic	8867	94	8773	0.577909	0.166065	8	[Error: < 100 cases or controls]	NA	NA	Other persistent mental disorders due to conditions classified elsewhere	mental disorders
291.1	rs1801726_G	NA	NA	NA	NA	NA	logistic	8794	21	8773	0.492618	0.166022	8	[Error: < 100 cases or controls]	NA	NA	Transient mental disorders due to conditions classified elsewhere	mental disorders
291.4	rs1801726_G	NA	NA	NA	NA	NA	logistic	8819	46	8773	0.525831	0.165892	8	[Error: < 100 cases or controls]	NA	NA	Specific nonpsychotic mental disorders due to brain damage	mental disorders
292.11	rs1801726_G	NA	NA	NA	NA	NA	logistic	8847	74	8773	0.472923	0.166328	8	[Error: < 100 cases or controls]	NA	NA	Aphasia	mental disorders
292.12	rs1801726_G	NA	NA	NA	NA	NA	logistic	8784	11	8773	0.503735	0.166041	8	[Error: < 100 cases or controls]	NA	NA	Symbolic dysfunction	mental disorders
292.2	rs1801726_G	NA	NA	NA	NA	NA	logistic	8807	34	8773	0.501603	0.166175	8	[Error: < 100 cases or controls]	NA	NA	Mild cognitive impairment	mental disorders
292.5	rs1801726_G	NA	NA	NA	NA	NA	logistic	8831	58	8773	0.525691	0.16578	8	[Error: < 100 cases or controls]	NA	NA	Transient alteration of awareness	mental disorders
292.6	rs1801726_G	NA	NA	NA	NA	NA	logistic	8823	50	8773	0.456643	0.166327	8	[Error: < 100 cases or controls]	NA	NA	Hallucinations	mental disorders
293	rs1801726_G	NA	NA	NA	NA	NA	logistic	9876	42	9834	0.31055	0.165806	9	[Error: < 100 cases or controls]	NA	NA	Symptoms involving head and neck	mental disorders
295.2	rs1801726_G	NA	NA	NA	NA	NA	logistic	6609	44	6565	0.702304	0.166515	7	[Error: < 100 cases or controls]	NA	NA	Paranoid disorders	mental disorders
297.2	rs1801726_G	NA	NA	NA	NA	NA	logistic	6602	37	6565	0.68061	0.166389	7	[Error: < 100 cases or controls]	NA	NA	Suicide or self-inflicted injury	mental disorders
300.12	rs1801726_G	NA	NA	NA	NA	NA	logistic	6649	84	6565	0.685266	0.16619	7	[Error: < 100 cases or controls]	NA	NA	Agorophobia, social phobia, and panic disorder	mental disorders
300.13	rs1801726_G	NA	NA	NA	NA	NA	logistic	6578	13	6565	0.709394	0.166388	7	[Error: < 100 cases or controls]	NA	NA	Phobia	mental disorders
300.2	rs1801726_G	NA	NA	NA	NA	NA	NA	6565	NA	NA	NA	NA	7	[Error: non-varying phenotype or genotype]	NA	NA	Generalized anxiety & phobic disorders	mental disorders
300.3	rs1801726_G	NA	NA	NA	NA	NA	logistic	6594	29	6565	0.732954	0.166363	7	[Error: < 100 cases or controls]	NA	NA	Obsessive-compulsive disorders	mental disorders
300.8	rs1801726_G	NA	NA	NA	NA	NA	logistic	6596	31	6565	0.734093	0.166768	7	[Error: < 100 cases or controls]	NA	NA	Acute reaction to stress	mental disorders
301	rs1801726_G	NA	NA	NA	NA	NA	logistic	6620	55	6565	0.734857	0.166012	7	[Error: < 100 cases or controls]	NA	NA	Personality disorders	mental disorders
301.1	rs1801726_G	NA	NA	NA	NA	NA	NA	6565	NA	NA	NA	NA	7	[Error: non-varying phenotype or genotype]	NA	NA	Schizoid personality disorder	mental disorders
301.2	rs1801726_G	NA	NA	NA	NA	NA	logistic	6598	33	6565	0.743665	0.166187	7	[Error: < 100 cases or controls]	NA	NA	Antisocial/borderline personality disorder	mental disorders
302	rs1801726_G	NA	NA	NA	NA	NA	logistic	6608	43	6565	0.673149	0.166389	7	[Error: < 100 cases or controls]	NA	NA	Sexual and gender identity disorders	mental disorders
302.1	rs1801726_G	NA	NA	NA	NA	NA	logistic	6586	21	6565	0.711619	0.166262	7	[Error: < 100 cases or controls]	NA	NA	Decreased libido	mental disorders
303	rs1801726_G	NA	NA	NA	NA	NA	logistic	6635	70	6565	0.749705	0.166089	7	[Error: < 100 cases or controls]	NA	NA	Psychogenic and somatoform disorders	mental disorders
303.1	rs1801726_G	NA	NA	NA	NA	NA	logistic	6567	2	6565	0.724257	0.166362	7	[Error: < 100 cases or controls]	NA	NA	Dissociative disorder	mental disorders
303.3	rs1801726_G	NA	NA	NA	NA	NA	logistic	6591	26	6565	0.748999	0.166212	7	[Error: < 100 cases or controls]	NA	NA	Psychogenic disorder	mental disorders
303.31	rs1801726_G	NA	NA	NA	NA	NA	logistic	6569	4	6565	0.744989	0.16654	7	[Error: < 100 cases or controls]	NA	NA	Gastrointestinal malfunction arising from mental factors	mental disorders
303.4	rs1801726_G	NA	NA	NA	NA	NA	logistic	6609	44	6565	0.722883	0.166288	7	[Error: < 100 cases or controls]	NA	NA	Somatoform disorder	mental disorders
305.2	rs1801726_G	NA	NA	NA	NA	NA	logistic	6613	48	6565	0.763238	0.166641	7	[Error: < 100 cases or controls]	NA	NA	Eating disorder	mental disorders
305.21	rs1801726_G	NA	NA	NA	NA	NA	logistic	6569	4	6565	0.719749	0.166388	7	[Error: < 100 cases or controls]	NA	NA	Anorexia nervosa	mental disorders
306.1	rs1801726_G	NA	NA	NA	NA	NA	logistic	6649	84	6565	0.719295	0.166266	7	[Error: < 100 cases or controls]	NA	NA	Mental disorders durring/after pregnancy	mental disorders
306.9	rs1801726_G	NA	NA	NA	NA	NA	logistic	6613	48	6565	0.745734	0.166415	7	[Error: < 100 cases or controls]	NA	NA	Tension headache	mental disorders
312.3	rs1801726_G	NA	NA	NA	NA	NA	logistic	9687	36	9651	0.508032	0.167131	8	[Error: < 100 cases or controls]	NA	NA	Impulse control disorder	mental disorders
313.2	rs1801726_G	NA	NA	NA	NA	NA	logistic	9662	11	9651	0.468437	0.166994	8	[Error: < 100 cases or controls]	NA	NA	Tics and stuttering	mental disorders
313.3	rs1801726_G	NA	NA	NA	NA	NA	logistic	9737	86	9651	0.517529	0.166941	8	[Error: < 100 cases or controls]	NA	NA	Autism	mental disorders
315.1	rs1801726_G	NA	NA	NA	NA	NA	logistic	9682	31	9651	0.454089	0.167218	8	[Error: < 100 cases or controls]	NA	NA	Learning disorder	mental disorders
316.1	rs1801726_G	NA	NA	NA	NA	NA	logistic	8283	39	8244	0.574179	0.160449	9	[Error: < 100 cases or controls]	NA	NA	Polyneuropathy due to drugs	mental disorders
317.11	rs1801726_G	NA	NA	NA	NA	NA	logistic	8281	37	8244	0.602141	0.160246	9	[Error: < 100 cases or controls]	NA	NA	Alcoholic liver damage	mental disorders
320	rs1801726_G	NA	NA	NA	NA	NA	logistic	10572	59	10513	0.431262	0.167281	9	[Error: < 100 cases or controls]	NA	NA	Meningitis	neurological
323	rs1801726_G	NA	NA	NA	NA	NA	logistic	10548	35	10513	0.324963	0.167235	9	[Error: < 100 cases or controls]	NA	NA	Encephalitis	neurological
323.2	rs1801726_G	NA	NA	NA	NA	NA	logistic	10520	7	10513	0.386978	0.16711	9	[Error: < 100 cases or controls]	NA	NA	Acute (transverse) myelitis	neurological
323.8	rs1801726_G	NA	NA	NA	NA	NA	logistic	10537	24	10513	0.334965	0.167268	9	[Error: < 100 cases or controls]	NA	NA	Encephalitis, non-infectious	neurological
324	rs1801726_G	NA	NA	NA	NA	NA	logistic	10548	35	10513	0.392474	0.166856	9	[Error: < 100 cases or controls]	NA	NA	Other CNS infection and poliomyelitis	neurological
324.1	rs1801726_G	NA	NA	NA	NA	NA	NA	10513	NA	NA	NA	NA	9	[Error: non-varying phenotype or genotype]	NA	NA	Jakob-Creutzfeldt disease	neurological
325	rs1801726_G	NA	NA	NA	NA	NA	logistic	10519	6	10513	0.377262	0.167174	9	[Error: < 100 cases or controls]	NA	NA	Phlebitis and thrombophlebitis of intracranial venous sinuses	neurological
327.1	rs1801726_G	NA	NA	NA	NA	NA	logistic	8419	49	8370	0.885684	0.16736	7	[Error: < 100 cases or controls]	NA	NA	Hypersomnia	neurological
327.31	rs1801726_G	NA	NA	NA	NA	NA	logistic	8386	16	8370	0.89398	0.167183	7	[Error: < 100 cases or controls]	NA	NA	Central/nonobstroctive sleep apnea	neurological
327.41	rs1801726_G	NA	NA	NA	NA	NA	logistic	8436	66	8370	0.88198	0.167259	7	[Error: < 100 cases or controls]	NA	NA	Organic or persistent insomnia	neurological
327.5	rs1801726_G	NA	NA	NA	NA	NA	logistic	8392	22	8370	0.90186	0.167302	7	[Error: < 100 cases or controls]	NA	NA	Parasomnia	neurological
327.6	rs1801726_G	NA	NA	NA	NA	NA	logistic	8380	10	8370	0.888	0.167363	7	[Error: < 100 cases or controls]	NA	NA	Circadian rhythm sleep disorder	neurological
327.7	rs1801726_G	NA	NA	NA	NA	NA	logistic	8438	68	8370	0.896713	0.167635	8	[Error: < 100 cases or controls]	NA	NA	Sleep related movement disorders	neurological
327.71	rs1801726_G	NA	NA	NA	NA	NA	logistic	8424	54	8370	0.887546	0.167616	8	[Error: < 100 cases or controls]	NA	NA	Restless legs syndrome	neurological
327.72	rs1801726_G	NA	NA	NA	NA	NA	logistic	8380	10	8370	0.901885	0.167422	7	[Error: < 100 cases or controls]	NA	NA	Sleep related leg cramps	neurological
331.9	rs1801726_G	NA	NA	NA	NA	NA	logistic	8442	42	8400	0.862746	0.168562	8	[Error: < 100 cases or controls]	NA	NA	Cerebral degeneration, unspecified	neurological
332	rs1801726_G	NA	NA	NA	NA	NA	logistic	8426	26	8400	0.843234	0.168348	9	[Error: < 100 cases or controls]	NA	NA	Parkinson's disease	neurological
333.1	rs1801726_G	NA	NA	NA	NA	NA	logistic	8432	32	8400	0.839256	0.168347	8	[Error: < 100 cases or controls]	NA	NA	Essential tremor	neurological
333.2	rs1801726_G	NA	NA	NA	NA	NA	logistic	8432	32	8400	0.831055	0.168465	8	[Error: < 100 cases or controls]	NA	NA	Myoclonus	neurological
333.3	rs1801726_G	NA	NA	NA	NA	NA	logistic	8406	6	8400	0.852553	0.168749	8	[Error: < 100 cases or controls]	NA	NA	Tics and choreas	neurological
333.4	rs1801726_G	NA	NA	NA	NA	NA	logistic	8443	43	8400	0.813022	0.168601	9	[Error: < 100 cases or controls]	NA	NA	Torsion dystonia	neurological
333.8	rs1801726_G	NA	NA	NA	NA	NA	logistic	8407	7	8400	0.846467	0.168491	8	[Error: < 100 cases or controls]	NA	NA	Other degenerative diseases of the basal ganglia	neurological
334	rs1801726_G	NA	NA	NA	NA	NA	logistic	8486	86	8400	0.837469	0.168513	8	[Error: < 100 cases or controls]	NA	NA	Degenerative disease of the spinal cord	neurological
334.1	rs1801726_G	NA	NA	NA	NA	NA	logistic	8413	13	8400	0.838543	0.168549	8	[Error: < 100 cases or controls]	NA	NA	Spinocerebellar disease	neurological
334.2	rs1801726_G	NA	NA	NA	NA	NA	logistic	8407	7	8400	0.842534	0.16855	8	[Error: < 100 cases or controls]	NA	NA	Anterior horn cell disease	neurological
334.21	rs1801726_G	NA	NA	NA	NA	NA	logistic	8404	4	8400	0.840532	0.16861	8	[Error: < 100 cases or controls]	NA	NA	Amyotrophic Lateral Sclerosis	neurological
337	rs1801726_G	NA	NA	NA	NA	NA	logistic	8434	34	8400	0.832448	0.168425	8	[Error: < 100 cases or controls]	NA	NA	Disorders of the autonomic nervous system	neurological
337.1	rs1801726_G	NA	NA	NA	NA	NA	logistic	8411	11	8400	0.841217	0.168529	8	[Error: < 100 cases or controls]	NA	NA	Peripheral autonomic neuropathy	neurological
341	rs1801726_G	NA	NA	NA	NA	NA	logistic	8466	66	8400	0.847951	0.168557	8	[Error: < 100 cases or controls]	NA	NA	Other demyelinating diseases of central nervous system	neurological
346	rs1801726_G	NA	NA	NA	NA	NA	logistic	8403	3	8400	0.858134	0.16869	8	[Error: < 100 cases or controls]	NA	NA	Abnormal findings on study of brain and/or nervous system	neurological
346.1	rs1801726_G	NA	NA	NA	NA	NA	logistic	8417	17	8400	0.828914	0.168647	8	[Error: < 100 cases or controls]	NA	NA	Nonspecific abnormal findings on radiological and other examination of skull and head	neurological
346.2	rs1801726_G	NA	NA	NA	NA	NA	logistic	8401	1	8400	0.842519	0.168611	8	[Error: < 100 cases or controls]	NA	NA	Nonspecific abnormal results of function study of brain and central nervous system	neurological
346.3	rs1801726_G	NA	NA	NA	NA	NA	logistic	8405	5	8400	0.841202	0.16859	8	[Error: < 100 cases or controls]	NA	NA	Nonspecific abnormal findings in cerebrospinal fluid	neurological
347	rs1801726_G	NA	NA	NA	NA	NA	logistic	8418	18	8400	0.82962	0.168627	8	[Error: < 100 cases or controls]	NA	NA	Cataplexy and narcolepsy	neurological
348.4	rs1801726_G	NA	NA	NA	NA	NA	logistic	8429	29	8400	0.827932	0.168881	8	[Error: < 100 cases or controls]	NA	NA	Cerebral cysts	neurological
348.7	rs1801726_G	NA	NA	NA	NA	NA	logistic	8426	26	8400	0.821476	0.169001	8	[Error: < 100 cases or controls]	NA	NA	Coma	neurological
349	rs1801726_G	NA	NA	NA	NA	NA	logistic	8447	47	8400	0.819388	0.168817	8	[Error: < 100 cases or controls]	NA	NA	Other and unspecified disorders of the nervous system	neurological
350.5	rs1801726_G	NA	NA	NA	NA	NA	logistic	9436	4	9432	0.748175	0.168345	9	[Error: < 100 cases or controls]	NA	NA	Abnormal reflex	neurological
350.6	rs1801726_G	NA	NA	NA	NA	NA	logistic	9448	16	9432	0.726668	0.168448	9	[Error: < 100 cases or controls]	NA	NA	Disturbances of sensation of smell and taste	neurological
352	rs1801726_G	NA	NA	NA	NA	NA	logistic	9552	95	9457	0.278609	0.1663	8	[Error: < 100 cases or controls]	NA	NA	Disorders of other cranial nerves	neurological
352.1	rs1801726_G	NA	NA	NA	NA	NA	logistic	9504	47	9457	0.26055	0.166509	8	[Error: < 100 cases or controls]	NA	NA	Trigeminal nerve disorders [CN5]	neurological
352.2	rs1801726_G	NA	NA	NA	NA	NA	logistic	9505	48	9457	0.289976	0.166334	8	[Error: < 100 cases or controls]	NA	NA	Facial nerve disorders [CN7]	neurological
353	rs1801726_G	NA	NA	NA	NA	NA	logistic	9504	47	9457	0.315167	0.166824	8	[Error: < 100 cases or controls]	NA	NA	Nerve root and plexus disorders	neurological
353.1	rs1801726_G	NA	NA	NA	NA	NA	logistic	9470	13	9457	0.273478	0.16642	8	[Error: < 100 cases or controls]	NA	NA	Nerve plexus lesions	neurological
353.2	rs1801726_G	NA	NA	NA	NA	NA	logistic	9478	21	9457	0.294288	0.16686	8	[Error: < 100 cases or controls]	NA	NA	Nerve root lesions	neurological
355	rs1801726_G	NA	NA	NA	NA	NA	logistic	9493	36	9457	0.353276	0.166386	8	[Error: < 100 cases or controls]	NA	NA	Complex regional/central pain syndrome	neurological
358	rs1801726_G	NA	NA	NA	NA	NA	logistic	9778	29	9749	0.533377	0.164962	7	[Error: < 100 cases or controls]	NA	NA	Myoneural disorders	neurological
358.1	rs1801726_G	NA	NA	NA	NA	NA	logistic	9765	16	9749	0.539848	0.165028	7	[Error: < 100 cases or controls]	NA	NA	Myasthenia gravis	neurological
359.1	rs1801726_G	NA	NA	NA	NA	NA	logistic	9758	9	9749	0.531198	0.165147	7	[Error: < 100 cases or controls]	NA	NA	Muscular dystrophies	neurological
360	rs1801726_G	NA	NA	NA	NA	NA	logistic	9531	46	9485	0.544911	0.16546	9	[Error: < 100 cases or controls]	NA	NA	Disorders of the globe	sense organs
360.2	rs1801726_G	NA	NA	NA	NA	NA	logistic	9505	20	9485	0.579643	0.165439	9	[Error: < 100 cases or controls]	NA	NA	Progressive myopia	sense organs
360.3	rs1801726_G	NA	NA	NA	NA	NA	logistic	9493	8	9485	0.59408	0.165438	9	[Error: < 100 cases or controls]	NA	NA	Hypotony of eye	sense organs
361	rs1801726_G	NA	NA	NA	NA	NA	logistic	9566	81	9485	0.666192	0.165168	9	[Error: < 100 cases or controls]	NA	NA	Retinal detachments and defects	sense organs
361.1	rs1801726_G	NA	NA	NA	NA	NA	logistic	9506	21	9485	0.60209	0.165264	9	[Error: < 100 cases or controls]	NA	NA	Retinal detachment with retinal defect	sense organs
361.2	rs1801726_G	NA	NA	NA	NA	NA	logistic	9492	7	9485	0.620651	0.165244	9	[Error: < 100 cases or controls]	NA	NA	Retinoschisis and retinal cysts	sense organs
362.1	rs1801726_G	NA	NA	NA	NA	NA	logistic	9411	37	9374	0.532436	0.165657	9	[Error: < 100 cases or controls]	NA	NA	Retinopathy of prematurity	sense organs
362.21	rs1801726_G	NA	NA	NA	NA	NA	logistic	9381	7	9374	0.55556	0.165761	9	[Error: < 100 cases or controls]	NA	NA	Macular degeneration, dry	sense organs
362.22	rs1801726_G	NA	NA	NA	NA	NA	logistic	9378	4	9374	0.551841	0.165814	9	[Error: < 100 cases or controls]	NA	NA	Macular degeneration, wet	sense organs
362.23	rs1801726_G	NA	NA	NA	NA	NA	logistic	9432	58	9374	0.496926	0.165712	9	[Error: < 100 cases or controls]	NA	NA	Cystoid macular degeneration of retina	sense organs
362.26	rs1801726_G	NA	NA	NA	NA	NA	logistic	9413	39	9374	0.549723	0.165834	9	[Error: < 100 cases or controls]	NA	NA	Macular puckering of retina	sense organs
362.27	rs1801726_G	NA	NA	NA	NA	NA	logistic	9400	26	9374	0.556116	0.165904	9	[Error: < 100 cases or controls]	NA	NA	Drusen (degenerative) of retina	sense organs
362.29	rs1801726_G	NA	NA	NA	NA	NA	logistic	9388	14	9374	0.541635	0.165797	9	[Error: < 100 cases or controls]	NA	NA	Macular degeneration (senile) of retina NOS	sense organs
362.31	rs1801726_G	NA	NA	NA	NA	NA	logistic	9376	2	9374	0.592886	0.165849	9	[Error: < 100 cases or controls]	NA	NA	Separation of retinal layers	sense organs
362.4	rs1801726_G	NA	NA	NA	NA	NA	logistic	9426	52	9374	0.586536	0.166083	9	[Error: < 100 cases or controls]	NA	NA	Retinal vascular changes and abnomalities	sense organs
362.5	rs1801726_G	NA	NA	NA	NA	NA	logistic	9407	33	9374	0.593221	0.165887	9	[Error: < 100 cases or controls]	NA	NA	Toxic maculopathy of retina	sense organs
362.6	rs1801726_G	NA	NA	NA	NA	NA	logistic	9399	25	9374	0.554879	0.165922	9	[Error: < 100 cases or controls]	NA	NA	Peripheral retinal degenerations	sense organs
362.7	rs1801726_G	NA	NA	NA	NA	NA	logistic	9390	16	9374	0.57348	0.165868	9	[Error: < 100 cases or controls]	NA	NA	Hereditary retinal dystrophies	sense organs
362.8	rs1801726_G	NA	NA	NA	NA	NA	logistic	9389	15	9374	0.542892	0.165779	9	[Error: < 100 cases or controls]	NA	NA	Retinal hemorrhage/ischemia	sense organs
362.9	rs1801726_G	NA	NA	NA	NA	NA	logistic	9451	77	9374	0.498011	0.165538	9	[Error: < 100 cases or controls]	NA	NA	Retinal edema	sense organs
363	rs1801726_G	NA	NA	NA	NA	NA	logistic	9519	34	9485	0.52988	0.165669	9	[Error: < 100 cases or controls]	NA	NA	Chorioretinal inflammations, scars, and other disorders of choroid	sense organs
363.3	rs1801726_G	NA	NA	NA	NA	NA	logistic	9503	18	9485	0.584459	0.165421	9	[Error: < 100 cases or controls]	NA	NA	Chorioretinal scars	sense organs
363.4	rs1801726_G	NA	NA	NA	NA	NA	logistic	9488	3	9485	0.602345	0.165419	9	[Error: < 100 cases or controls]	NA	NA	Choroidal degenerations	sense organs
364	rs1801726_G	NA	NA	NA	NA	NA	logistic	9554	69	9485	0.659605	0.165637	9	[Error: < 100 cases or controls]	NA	NA	Corneal opacity and other disorders of cornea	sense organs
364.1	rs1801726_G	NA	NA	NA	NA	NA	logistic	9507	22	9485	0.680341	0.165562	9	[Error: < 100 cases or controls]	NA	NA	Corneal opacity	sense organs
364.2	rs1801726_G	NA	NA	NA	NA	NA	logistic	9499	14	9485	0.64128	0.165333	9	[Error: < 100 cases or controls]	NA	NA	Corneal edema	sense organs
364.4	rs1801726_G	NA	NA	NA	NA	NA	logistic	9516	31	9485	0.683272	0.165458	9	[Error: < 100 cases or controls]	NA	NA	Corneal degenerations	sense organs
364.41	rs1801726_G	NA	NA	NA	NA	NA	logistic	9502	17	9485	0.687466	0.165544	9	[Error: < 100 cases or controls]	NA	NA	Keratoconus	sense organs
364.5	rs1801726_G	NA	NA	NA	NA	NA	logistic	9504	19	9485	0.571201	0.165509	9	[Error: < 100 cases or controls]	NA	NA	Corneal dystrophy	sense organs
364.51	rs1801726_G	NA	NA	NA	NA	NA	logistic	9496	11	9485	0.597563	0.165385	9	[Error: < 100 cases or controls]	NA	NA	Fuchs' dystrophy	sense organs
364.9	rs1801726_G	NA	NA	NA	NA	NA	logistic	9497	12	9485	0.651685	0.165579	9	[Error: < 100 cases or controls]	NA	NA	Cornea replaced by transplant	sense organs
365.2	rs1801726_G	NA	NA	NA	NA	NA	logistic	9545	60	9485	0.644576	0.165217	9	[Error: < 100 cases or controls]	NA	NA	Primary angle-closure glaucoma	sense organs
365.5	rs1801726_G	NA	NA	NA	NA	NA	NA	9485	NA	NA	NA	NA	9	[Error: non-varying phenotype or genotype]	NA	NA	Pseudoexfoliation glaucoma	sense organs
366.1	rs1801726_G	NA	NA	NA	NA	NA	logistic	9680	9	9671	0.090714	0.166219	9	[Error: < 100 cases or controls]	NA	NA	Nonsenile Cataract	sense organs
366.3	rs1801726_G	NA	NA	NA	NA	NA	logistic	9676	5	9671	0.0842731	0.166288	9	[Error: < 100 cases or controls]	NA	NA	Traumatic cataract	sense organs
367.8	rs1801726_G	NA	NA	NA	NA	NA	logistic	9715	68	9647	0.156275	0.165878	8	[Error: < 100 cases or controls]	NA	NA	Hypermetropia	sense organs
367.9	rs1801726_G	NA	NA	NA	NA	NA	logistic	9735	88	9647	0.111326	0.165948	8	[Error: < 100 cases or controls]	NA	NA	Blindness and low vision	sense organs
368.1	rs1801726_G	NA	NA	NA	NA	NA	logistic	9807	45	9762	0.492669	0.165596	9	[Error: < 100 cases or controls]	NA	NA	Amblyopia	sense organs
368.2	rs1801726_G	NA	NA	NA	NA	NA	logistic	9818	56	9762	0.467354	0.165665	9	[Error: < 100 cases or controls]	NA	NA	Diplopia and disorders of binocular vision	sense organs
368.3	rs1801726_G	NA	NA	NA	NA	NA	logistic	9766	4	9762	0.49483	0.165626	9	[Error: < 100 cases or controls]	NA	NA	Anisometropia	sense organs
368.4	rs1801726_G	NA	NA	NA	NA	NA	logistic	9799	37	9762	0.497608	0.165935	9	[Error: < 100 cases or controls]	NA	NA	Visual field defects	sense organs
368.5	rs1801726_G	NA	NA	NA	NA	NA	NA	9762	NA	NA	NA	NA	9	[Error: non-varying phenotype or genotype]	NA	NA	Color vision deficiencies	sense organs
368.7	rs1801726_G	NA	NA	NA	NA	NA	NA	9762	NA	NA	NA	NA	9	[Error: non-varying phenotype or genotype]	NA	NA	Disorders of accommodation	sense organs
368.9	rs1801726_G	NA	NA	NA	NA	NA	logistic	9846	84	9762	0.389174	0.16621	9	[Error: < 100 cases or controls]	NA	NA	Subjective visual disturbances	sense organs
368.91	rs1801726_G	NA	NA	NA	NA	NA	logistic	9783	21	9762	0.469083	0.165951	9	[Error: < 100 cases or controls]	NA	NA	Psychophysical visual disturbances	sense organs
369.2	rs1801726_G	NA	NA	NA	NA	NA	logistic	8797	31	8766	0.328051	0.167046	8	[Error: < 100 cases or controls]	NA	NA	Eye infection, viral	sense organs
370.1	rs1801726_G	NA	NA	NA	NA	NA	logistic	8787	21	8766	0.312884	0.166894	8	[Error: < 100 cases or controls]	NA	NA	Corneal ulcer	sense organs
370.2	rs1801726_G	NA	NA	NA	NA	NA	logistic	8782	16	8766	0.304952	0.166989	8	[Error: < 100 cases or controls]	NA	NA	Superficial keratitis	sense organs
370.3	rs1801726_G	NA	NA	NA	NA	NA	logistic	8850	84	8766	0.362447	0.167006	8	[Error: < 100 cases or controls]	NA	NA	Keratoconjunctivitis	sense organs
370.31	rs1801726_G	NA	NA	NA	NA	NA	logistic	8837	71	8766	0.360913	0.167138	8	[Error: < 100 cases or controls]	NA	NA	Keratoconjunctivitis sicca	sense organs
371.33	rs1801726_G	NA	NA	NA	NA	NA	NA	8766	NA	NA	NA	NA	8	[Error: non-varying phenotype or genotype]	NA	NA	Noninfectious dermatoses of eyelid	sense organs
371.9	rs1801726_G	NA	NA	NA	NA	NA	logistic	8772	6	8766	0.299136	0.166781	8	[Error: < 100 cases or controls]	NA	NA	Chronic inflammatory disorders of orbit	sense organs
372	rs1801726_G	NA	NA	NA	NA	NA	logistic	8832	66	8766	0.307997	0.166497	8	[Error: < 100 cases or controls]	NA	NA	Disorders of conjunctiva	sense organs
374.1	rs1801726_G	NA	NA	NA	NA	NA	logistic	8778	12	8766	0.23156	0.166781	8	[Error: < 100 cases or controls]	NA	NA	Ectropion or entropion	sense organs
374.2	rs1801726_G	NA	NA	NA	NA	NA	logistic	8770	4	8766	0.257715	0.166705	8	[Error: < 100 cases or controls]	NA	NA	Lagophthalmos	sense organs
374.3	rs1801726_G	NA	NA	NA	NA	NA	logistic	8808	42	8766	0.260445	0.166667	8	[Error: < 100 cases or controls]	NA	NA	Ptosis of eyelid	sense organs
374.6	rs1801726_G	NA	NA	NA	NA	NA	logistic	8810	44	8766	0.23474	0.166459	8	[Error: < 100 cases or controls]	NA	NA	Dermatochalasis	sense organs
375	rs1801726_G	NA	NA	NA	NA	NA	logistic	9244	26	9218	0.145374	0.165621	8	[Error: < 100 cases or controls]	NA	NA	Disorders of lacrimal system	sense organs
375.2	rs1801726_G	NA	NA	NA	NA	NA	logistic	9230	12	9218	0.161879	0.165655	8	[Error: < 100 cases or controls]	NA	NA	Epiphora	sense organs
376	rs1801726_G	NA	NA	NA	NA	NA	logistic	9222	4	9218	0.178261	0.165637	8	[Error: < 100 cases or controls]	NA	NA	Disorders of the orbit	sense organs
377	rs1801726_G	NA	NA	NA	NA	NA	logistic	9314	96	9218	0.228805	0.165826	8	[Error: < 100 cases or controls]	NA	NA	Disorders of optic nerve and visual pathways	sense organs
377.1	rs1801726_G	NA	NA	NA	NA	NA	logistic	9254	36	9218	0.18121	0.165658	8	[Error: < 100 cases or controls]	NA	NA	Optic atrophy	sense organs
377.3	rs1801726_G	NA	NA	NA	NA	NA	logistic	9254	36	9218	0.18121	0.165658	8	[Error: < 100 cases or controls]	NA	NA	Optic neuritis/neuropathy	sense organs
378.1	rs1801726_G	NA	NA	NA	NA	NA	logistic	9300	82	9218	0.0395896	0.166022	8	[Error: < 100 cases or controls]	NA	NA	Strabismus (not specified as paralytic)	sense organs
378.2	rs1801726_G	NA	NA	NA	NA	NA	logistic	9245	27	9218	0.195885	0.165657	8	[Error: < 100 cases or controls]	NA	NA	Nystagmus and other irregular eye movements	sense organs
378.5	rs1801726_G	NA	NA	NA	NA	NA	logistic	9242	24	9218	0.200765	0.165657	8	[Error: < 100 cases or controls]	NA	NA	Paralytic strabismus	sense organs
379.1	rs1801726_G	NA	NA	NA	NA	NA	logistic	9262	44	9218	0.194105	0.165839	8	[Error: < 100 cases or controls]	NA	NA	Scleritis and episcleritis	sense organs
379.3	rs1801726_G	NA	NA	NA	NA	NA	logistic	9241	23	9218	0.169891	0.165512	8	[Error: < 100 cases or controls]	NA	NA	Aphakia and other disorders of lens	sense organs
379.4	rs1801726_G	NA	NA	NA	NA	NA	logistic	9224	6	9218	0.229907	0.165655	8	[Error: < 100 cases or controls]	NA	NA	Anomalies of pupillary function	sense organs
379.5	rs1801726_G	NA	NA	NA	NA	NA	logistic	9255	37	9218	0.221495	0.165424	8	[Error: < 100 cases or controls]	NA	NA	Disorders of iris and ciliary body	sense organs
379.51	rs1801726_G	NA	NA	NA	NA	NA	NA	9218	NA	NA	NA	NA	8	[Error: non-varying phenotype or genotype]	NA	NA	Pigmentary iris degeneration	sense organs
379.9	rs1801726_G	NA	NA	NA	NA	NA	logistic	9276	58	9218	0.338306	0.165535	8	[Error: < 100 cases or controls]	NA	NA	Pain, swelling or discharge of eye	sense organs
380	rs1801726_G	NA	NA	NA	NA	NA	logistic	9940	6	9934	0.356148	0.167706	8	[Error: < 100 cases or controls]	NA	NA	Disorders of external ear	sense organs
380.1	rs1801726_G	NA	NA	NA	NA	NA	logistic	10023	89	9934	0.24696	0.167914	8	[Error: < 100 cases or controls]	NA	NA	Otitis externa	sense organs
381.3	rs1801726_G	NA	NA	NA	NA	NA	logistic	9028	8	9020	0.749141	0.166039	7	[Error: < 100 cases or controls]	NA	NA	Mastoiditis & related conditions	sense organs
381.9	rs1801726_G	NA	NA	NA	NA	NA	logistic	9058	38	9020	0.714801	0.166427	7	[Error: < 100 cases or controls]	NA	NA	Otorrhea	sense organs
383	rs1801726_G	NA	NA	NA	NA	NA	logistic	9022	2	9020	0.743817	0.166149	7	[Error: < 100 cases or controls]	NA	NA	Otosclerosis	sense organs
384	rs1801726_G	NA	NA	NA	NA	NA	logistic	9053	33	9020	0.686576	0.166409	7	[Error: < 100 cases or controls]	NA	NA	Other disorders of tympanic membrane	sense organs
384.1	rs1801726_G	NA	NA	NA	NA	NA	logistic	9024	4	9020	0.745601	0.166113	7	[Error: < 100 cases or controls]	NA	NA	Myringitis	sense organs
384.4	rs1801726_G	NA	NA	NA	NA	NA	logistic	9046	26	9020	0.703825	0.166317	7	[Error: < 100 cases or controls]	NA	NA	Perforation of tympanic membrane	sense organs
385	rs1801726_G	NA	NA	NA	NA	NA	logistic	9034	14	9020	0.738266	0.166095	7	[Error: < 100 cases or controls]	NA	NA	Other disorders of middle ear and mastoid	sense organs
385.3	rs1801726_G	NA	NA	NA	NA	NA	logistic	9032	12	9020	0.741925	0.166076	7	[Error: < 100 cases or controls]	NA	NA	Cholesteatoma	sense organs
385.5	rs1801726_G	NA	NA	NA	NA	NA	logistic	9022	2	9020	0.743817	0.166149	7	[Error: < 100 cases or controls]	NA	NA	Tympanosclerosis and middle ear disease related to otitis media	sense organs
386	rs1801726_G	NA	NA	NA	NA	NA	logistic	9254	95	9159	0.35012	0.166306	9	[Error: < 100 cases or controls]	NA	NA	Vertiginous syndromes and other disorders of vestibular system	sense organs
386.1	rs1801726_G	NA	NA	NA	NA	NA	logistic	9175	16	9159	0.24779	0.166322	9	[Error: < 100 cases or controls]	NA	NA	Meniere's disease	sense organs
386.2	rs1801726_G	NA	NA	NA	NA	NA	logistic	9223	64	9159	0.411086	0.166215	9	[Error: < 100 cases or controls]	NA	NA	Peripheral or central vertigo	sense organs
386.21	rs1801726_G	NA	NA	NA	NA	NA	logistic	9166	7	9159	0.290536	0.166158	9	[Error: < 100 cases or controls]	NA	NA	Central origin vertigo	sense organs
386.3	rs1801726_G	NA	NA	NA	NA	NA	logistic	9166	7	9159	0.271658	0.166267	9	[Error: < 100 cases or controls]	NA	NA	Labyrinthitis	sense organs
388	rs1801726_G	NA	NA	NA	NA	NA	logistic	9877	16	9861	0.532703	0.166549	9	[Error: < 100 cases or controls]	NA	NA	Other disorders of ear	sense organs
389.2	rs1801726_G	NA	NA	NA	NA	NA	logistic	9944	83	9861	0.602617	0.166683	9	[Error: < 100 cases or controls]	NA	NA	Conductive hearing loss	sense organs
389.3	rs1801726_G	NA	NA	NA	NA	NA	logistic	9862	1	9861	0.558659	0.166498	9	[Error: < 100 cases or controls]	NA	NA	Degenerative and vascular disorders of ear	sense organs
389.4	rs1801726_G	NA	NA	NA	NA	NA	logistic	9937	76	9861	0.601509	0.166751	9	[Error: < 100 cases or controls]	NA	NA	Tinnitus	sense organs
389.5	rs1801726_G	NA	NA	NA	NA	NA	logistic	9872	11	9861	0.556169	0.16643	9	[Error: < 100 cases or controls]	NA	NA	Disorders of acoustic nerve	sense organs
394.1	rs1801726_G	NA	NA	NA	NA	NA	logistic	8974	43	8931	0.698196	0.167038	9	[Error: < 100 cases or controls]	NA	NA	Mitral valve stenosis and aortic valve stenosis	circulatory system
394.2	rs1801726_G	NA	NA	NA	NA	NA	logistic	8965	34	8931	0.70723	0.167038	9	[Error: < 100 cases or controls]	NA	NA	Mitral valve disease	circulatory system
394.3	rs1801726_G	NA	NA	NA	NA	NA	logistic	8935	4	8931	0.696131	0.167096	9	[Error: < 100 cases or controls]	NA	NA	Aortic valve disease	circulatory system
394.4	rs1801726_G	NA	NA	NA	NA	NA	logistic	8940	9	8931	0.707168	0.166946	9	[Error: < 100 cases or controls]	NA	NA	Acute rheumatic heart disease	circulatory system
395.3	rs1801726_G	NA	NA	NA	NA	NA	logistic	9022	91	8931	0.673163	0.166814	9	[Error: < 100 cases or controls]	NA	NA	Nonrheumatic tricuspid valve disorders	circulatory system
395.4	rs1801726_G	NA	NA	NA	NA	NA	logistic	8970	39	8931	0.694148	0.167113	9	[Error: < 100 cases or controls]	NA	NA	Nonrheumatic pulmonary valve disorders	circulatory system
395.6	rs1801726_G	NA	NA	NA	NA	NA	logistic	9025	94	8931	0.655193	0.16759	9	[Error: < 100 cases or controls]	NA	NA	Heart valve replaced	circulatory system
411.41	rs1801726_G	NA	NA	NA	NA	NA	logistic	8797	10	8787	0.796111	0.166364	9	[Error: < 100 cases or controls]	NA	NA	Aneurysm and dissection of heart	circulatory system
411.9	rs1801726_G	NA	NA	NA	NA	NA	logistic	8804	17	8787	0.800772	0.166572	9	[Error: < 100 cases or controls]	NA	NA	Other acute and subacute forms of ischemic heart disease	circulatory system
414.2	rs1801726_G	NA	NA	NA	NA	NA	logistic	8812	25	8787	0.797645	0.166534	9	[Error: < 100 cases or controls]	NA	NA	ASCVD	circulatory system
415.21	rs1801726_G	NA	NA	NA	NA	NA	logistic	8941	83	8858	0.824871	0.167263	8	[Error: < 100 cases or controls]	NA	NA	Primary pulmonary hypertension	circulatory system
420.1	rs1801726_G	NA	NA	NA	NA	NA	logistic	9839	19	9820	0.704791	0.167344	9	[Error: < 100 cases or controls]	NA	NA	Myocarditis	circulatory system
420.21	rs1801726_G	NA	NA	NA	NA	NA	logistic	9847	27	9820	0.701767	0.167005	9	[Error: < 100 cases or controls]	NA	NA	Acute pericarditis	circulatory system
420.22	rs1801726_G	NA	NA	NA	NA	NA	logistic	9844	24	9820	0.686367	0.167462	9	[Error: < 100 cases or controls]	NA	NA	Chronic pericarditis	circulatory system
420.3	rs1801726_G	NA	NA	NA	NA	NA	logistic	9878	58	9820	0.684353	0.16719	9	[Error: < 100 cases or controls]	NA	NA	Endocarditis	circulatory system
425.11	rs1801726_G	NA	NA	NA	NA	NA	logistic	9844	24	9820	0.687205	0.167158	9	[Error: < 100 cases or controls]	NA	NA	Hypertrophic obstructive cardiomyopathy	circulatory system
425.12	rs1801726_G	NA	NA	NA	NA	NA	logistic	9844	24	9820	0.675221	0.167259	9	[Error: < 100 cases or controls]	NA	NA	Other hypertrophic cardiomyopathy	circulatory system
425.8	rs1801726_G	NA	NA	NA	NA	NA	logistic	9827	7	9820	0.688219	0.167294	9	[Error: < 100 cases or controls]	NA	NA	Other cardiomyopathy	circulatory system
426.21	rs1801726_G	NA	NA	NA	NA	NA	logistic	7210	24	7186	0.315158	0.166227	9	[Error: < 100 cases or controls]	NA	NA	First degree AV block	circulatory system
426.22	rs1801726_G	NA	NA	NA	NA	NA	logistic	7197	11	7186	0.282199	0.16618	9	[Error: < 100 cases or controls]	NA	NA	Mobitz II AV block	circulatory system
426.23	rs1801726_G	NA	NA	NA	NA	NA	logistic	7218	32	7186	0.328995	0.166043	9	[Error: < 100 cases or controls]	NA	NA	Second degree AV block	circulatory system
426.24	rs1801726_G	NA	NA	NA	NA	NA	logistic	7250	64	7186	0.279585	0.166	9	[Error: < 100 cases or controls]	NA	NA	Atrioventricular block, complete	circulatory system
426.25	rs1801726_G	NA	NA	NA	NA	NA	logistic	7192	6	7186	0.32576	0.166365	9	[Error: < 100 cases or controls]	NA	NA	Other heart block	circulatory system
426.3	rs1801726_G	NA	NA	NA	NA	NA	logistic	7276	90	7186	0.345132	0.165682	9	[Error: < 100 cases or controls]	NA	NA	Bundle branch block	circulatory system
426.31	rs1801726_G	NA	NA	NA	NA	NA	logistic	7222	36	7186	0.366208	0.166159	9	[Error: < 100 cases or controls]	NA	NA	Right bundle branch block	circulatory system
426.32	rs1801726_G	NA	NA	NA	NA	NA	logistic	7238	52	7186	0.290566	0.165654	9	[Error: < 100 cases or controls]	NA	NA	Left bundle branch block	circulatory system
426.4	rs1801726_G	NA	NA	NA	NA	NA	logistic	7201	15	7186	0.320468	0.166296	9	[Error: < 100 cases or controls]	NA	NA	Anomalous atrioventricular excitation	circulatory system
426.7	rs1801726_G	NA	NA	NA	NA	NA	logistic	7236	50	7186	0.211695	0.166183	9	[Error: < 100 cases or controls]	NA	NA	Abnormal electrocardiogram [ECG] [EKG]	circulatory system
426.8	rs1801726_G	NA	NA	NA	NA	NA	logistic	7214	28	7186	0.321606	0.166551	9	[Error: < 100 cases or controls]	NA	NA	Other cardiac conduction disorders	circulatory system
427.41	rs1801726_G	NA	NA	NA	NA	NA	logistic	7226	40	7186	0.331936	0.166344	9	[Error: < 100 cases or controls]	NA	NA	Ventricular fibrillation and flutter	circulatory system
427.42	rs1801726_G	NA	NA	NA	NA	NA	logistic	7267	81	7186	0.339175	0.166644	9	[Error: < 100 cases or controls]	NA	NA	Cardiac arrest	circulatory system
427.61	rs1801726_G	NA	NA	NA	NA	NA	logistic	7210	24	7186	0.262079	0.166574	9	[Error: < 100 cases or controls]	NA	NA	Supraventricular premature beats	circulatory system
429.2	rs1801726_G	NA	NA	NA	NA	NA	logistic	9002	8	8994	0.87318	0.165963	8	[Error: < 100 cases or controls]	NA	NA	Abnormal function study of cardiovascular system	circulatory system
429.9	rs1801726_G	NA	NA	NA	NA	NA	logistic	9036	42	8994	0.868034	0.166058	8	[Error: < 100 cases or controls]	NA	NA	Cardiac complications, not elsewhere classified	circulatory system
430.1	rs1801726_G	NA	NA	NA	NA	NA	logistic	9372	52	9320	0.717402	0.16736	8	[Error: < 100 cases or controls]	NA	NA	Subarachnoid hemorrhage	circulatory system
430.2	rs1801726_G	NA	NA	NA	NA	NA	logistic	9415	95	9320	0.700083	0.167446	8	[Error: < 100 cases or controls]	NA	NA	Intracerebral hemorrhage	circulatory system
430.3	rs1801726_G	NA	NA	NA	NA	NA	logistic	9362	42	9320	0.690058	0.167699	8	[Error: < 100 cases or controls]	NA	NA	Subdural hemorrhage	circulatory system
433.11	rs1801726_G	NA	NA	NA	NA	NA	logistic	9359	39	9320	0.732325	0.167646	8	[Error: < 100 cases or controls]	NA	NA	Occlusion of cerebral arteries, with cerebral infarction	circulatory system
433.12	rs1801726_G	NA	NA	NA	NA	NA	logistic	9358	38	9320	0.743114	0.167237	8	[Error: < 100 cases or controls]	NA	NA	Cerebral atherosclerosis	circulatory system
433.32	rs1801726_G	NA	NA	NA	NA	NA	logistic	9328	8	9320	0.748456	0.167453	8	[Error: < 100 cases or controls]	NA	NA	Moyamoya disease	circulatory system
433.5	rs1801726_G	NA	NA	NA	NA	NA	logistic	9374	54	9320	0.745779	0.167378	8	[Error: < 100 cases or controls]	NA	NA	Cerebral aneurysm	circulatory system
440.1	rs1801726_G	NA	NA	NA	NA	NA	logistic	9423	26	9397	0.64056	0.167569	9	[Error: < 100 cases or controls]	NA	NA	Atherosclerosis of renal artery	circulatory system
440.21	rs1801726_G	NA	NA	NA	NA	NA	logistic	9464	67	9397	0.618368	0.167688	9	[Error: < 100 cases or controls]	NA	NA	Atherosclerosis of native arteries of the extremities with ulceration or gangrene	circulatory system
440.22	rs1801726_G	NA	NA	NA	NA	NA	logistic	9459	62	9397	0.549592	0.167618	9	[Error: < 100 cases or controls]	NA	NA	Atherosclerosis of native arteries of the extremities with intermittent claudication	circulatory system
440.9	rs1801726_G	NA	NA	NA	NA	NA	logistic	9443	46	9397	0.552054	0.167743	9	[Error: < 100 cases or controls]	NA	NA	Atherosclerosis of aorta	circulatory system
441	rs1801726_G	NA	NA	NA	NA	NA	logistic	9439	42	9397	0.704098	0.167814	9	[Error: < 100 cases or controls]	NA	NA	Vascular insufficiency of intestine	circulatory system
441.1	rs1801726_G	NA	NA	NA	NA	NA	logistic	9417	20	9397	0.689207	0.167835	9	[Error: < 100 cases or controls]	NA	NA	Acute vascular insufficiency of intestine	circulatory system
441.2	rs1801726_G	NA	NA	NA	NA	NA	logistic	9402	5	9397	0.668592	0.167837	9	[Error: < 100 cases or controls]	NA	NA	Chronic vascular insufficiency of intestine	circulatory system
442.1	rs1801726_G	NA	NA	NA	NA	NA	logistic	9480	83	9397	0.616109	0.167563	9	[Error: < 100 cases or controls]	NA	NA	Aortic aneurysm	circulatory system
442.11	rs1801726_G	NA	NA	NA	NA	NA	logistic	9437	40	9397	0.57426	0.167638	9	[Error: < 100 cases or controls]	NA	NA	Abdominal aortic aneurysm	circulatory system
442.2	rs1801726_G	NA	NA	NA	NA	NA	logistic	9404	7	9397	0.599324	0.167748	9	[Error: < 100 cases or controls]	NA	NA	Aneurysm of iliac artery	circulatory system
442.3	rs1801726_G	NA	NA	NA	NA	NA	logistic	9409	12	9397	0.612159	0.167605	9	[Error: < 100 cases or controls]	NA	NA	Aneurysm of artery of lower extremity	circulatory system
442.4	rs1801726_G	NA	NA	NA	NA	NA	logistic	9408	11	9397	0.611002	0.167623	9	[Error: < 100 cases or controls]	NA	NA	Arterial dissection	circulatory system
442.8	rs1801726_G	NA	NA	NA	NA	NA	logistic	9417	20	9397	0.62718	0.167729	9	[Error: < 100 cases or controls]	NA	NA	Aneurysm of other specified artery	circulatory system
443.1	rs1801726_G	NA	NA	NA	NA	NA	logistic	9431	34	9397	0.559493	0.167798	9	[Error: < 100 cases or controls]	NA	NA	Raynaud's syndrome	circulatory system
443.7	rs1801726_G	NA	NA	NA	NA	NA	logistic	9451	54	9397	0.575758	0.167813	9	[Error: < 100 cases or controls]	NA	NA	Peripheral angiopathy in diseases classified elsewhere	circulatory system
443.8	rs1801726_G	NA	NA	NA	NA	NA	logistic	9412	15	9397	0.580256	0.167818	9	[Error: < 100 cases or controls]	NA	NA	Other specified peripheral vascular diseases	circulatory system
444	rs1801726_G	NA	NA	NA	NA	NA	logistic	9445	48	9397	0.631697	0.167443	9	[Error: < 100 cases or controls]	NA	NA	Arterial embolism and thrombosis	circulatory system
444.1	rs1801726_G	NA	NA	NA	NA	NA	logistic	9415	18	9397	0.605206	0.167605	9	[Error: < 100 cases or controls]	NA	NA	Arterial embolism and thrombosis of lower extremity artery	circulatory system
444.2	rs1801726_G	NA	NA	NA	NA	NA	logistic	9399	2	9397	0.607505	0.167731	9	[Error: < 100 cases or controls]	NA	NA	Embolism and thrombosis of abdominal aorta	circulatory system
444.5	rs1801726_G	NA	NA	NA	NA	NA	logistic	9398	1	9397	0.613294	0.167695	9	[Error: < 100 cases or controls]	NA	NA	Atheroembolism	circulatory system
446	rs1801726_G	NA	NA	NA	NA	NA	logistic	9465	68	9397	0.638699	0.167829	9	[Error: < 100 cases or controls]	NA	NA	Polyarteritis nodosa and allied conditions	circulatory system
446.1	rs1801726_G	NA	NA	NA	NA	NA	logistic	9398	1	9397	0.613294	0.167695	9	[Error: < 100 cases or controls]	NA	NA	Thromboangiitis obliterans	circulatory system
446.2	rs1801726_G	NA	NA	NA	NA	NA	logistic	9408	11	9397	0.596976	0.16773	9	[Error: < 100 cases or controls]	NA	NA	Acute febrile mucocutaneous lymph node syndrome (Kawasaki disease)	circulatory system
446.3	rs1801726_G	NA	NA	NA	NA	NA	logistic	9409	12	9397	0.591048	0.167765	9	[Error: < 100 cases or controls]	NA	NA	Hypersensitivity angiitis	circulatory system
446.4	rs1801726_G	NA	NA	NA	NA	NA	logistic	9402	5	9397	0.610992	0.167677	9	[Error: < 100 cases or controls]	NA	NA	Wegener's granulomatosis	circulatory system
446.5	rs1801726_G	NA	NA	NA	NA	NA	logistic	9409	12	9397	0.612159	0.167605	9	[Error: < 100 cases or controls]	NA	NA	Giant cell arteritis	circulatory system
446.6	rs1801726_G	NA	NA	NA	NA	NA	logistic	9401	4	9397	0.595775	0.167801	9	[Error: < 100 cases or controls]	NA	NA	Polyarteritis nodosa	circulatory system
446.7	rs1801726_G	NA	NA	NA	NA	NA	logistic	9398	1	9397	0.613294	0.167695	9	[Error: < 100 cases or controls]	NA	NA	Takayasu's disease	circulatory system
446.8	rs1801726_G	NA	NA	NA	NA	NA	logistic	9412	15	9397	0.696186	0.167818	9	[Error: < 100 cases or controls]	NA	NA	Thrombotic microangiopathy	circulatory system
446.9	rs1801726_G	NA	NA	NA	NA	NA	logistic	9416	19	9397	0.592256	0.167693	9	[Error: < 100 cases or controls]	NA	NA	Arteritis NOS	circulatory system
447	rs1801726_G	NA	NA	NA	NA	NA	logistic	9491	94	9397	0.633342	0.167949	9	[Error: < 100 cases or controls]	NA	NA	Other disorders of arteries and arterioles	circulatory system
447.1	rs1801726_G	NA	NA	NA	NA	NA	logistic	9413	16	9397	0.588673	0.167747	9	[Error: < 100 cases or controls]	NA	NA	Stricture of artery	circulatory system
447.7	rs1801726_G	NA	NA	NA	NA	NA	logistic	9433	36	9397	0.611241	0.167709	9	[Error: < 100 cases or controls]	NA	NA	Aortic ectasia	circulatory system
448	rs1801726_G	NA	NA	NA	NA	NA	logistic	9403	6	9397	0.598143	0.167766	9	[Error: < 100 cases or controls]	NA	NA	Disease of capillaries	circulatory system
451	rs1801726_G	NA	NA	NA	NA	NA	logistic	8613	59	8554	0.18241	0.164809	8	[Error: < 100 cases or controls]	NA	NA	Phlebitis and thrombophlebitis	circulatory system
451.2	rs1801726_G	NA	NA	NA	NA	NA	logistic	8585	31	8554	0.118122	0.164706	8	[Error: < 100 cases or controls]	NA	NA	Phlebitis and thrombophlebitis of lower extremities	circulatory system
452.1	rs1801726_G	NA	NA	NA	NA	NA	logistic	8565	11	8554	0.11098	0.164857	8	[Error: < 100 cases or controls]	NA	NA	Iatrogenic pulmonary embolism and infarction	circulatory system
452.8	rs1801726_G	NA	NA	NA	NA	NA	logistic	8558	4	8554	0.102358	0.164875	8	[Error: < 100 cases or controls]	NA	NA	Postphlebitic syndrome	circulatory system
453	rs1801726_G	NA	NA	NA	NA	NA	logistic	8559	5	8554	0.121064	0.164973	8	[Error: < 100 cases or controls]	NA	NA	Chronic venous hypertension	circulatory system
454	rs1801726_G	NA	NA	NA	NA	NA	logistic	8626	72	8554	0.119647	0.164677	8	[Error: < 100 cases or controls]	NA	NA	Varicose veins	circulatory system
454.1	rs1801726_G	NA	NA	NA	NA	NA	logistic	8607	53	8554	0.0802573	0.164633	8	[Error: < 100 cases or controls]	NA	NA	Varicose veins of lower extremity	circulatory system
454.11	rs1801726_G	NA	NA	NA	NA	NA	logistic	8594	40	8554	0.133502	0.164708	8	[Error: < 100 cases or controls]	NA	NA	Varicose veins of lower extremity, symptomtic	circulatory system
456	rs1801726_G	NA	NA	NA	NA	NA	logistic	8633	79	8554	0.0756923	0.165064	8	[Error: < 100 cases or controls]	NA	NA	Chronic venous insufficiency [CVI]	circulatory system
457.2	rs1801726_G	NA	NA	NA	NA	NA	logistic	8618	64	8554	0.0805828	0.165236	8	[Error: < 100 cases or controls]	NA	NA	Encounter for long-term (current) use of antiplatelets/antithrombotics	circulatory system
458.2	rs1801726_G	NA	NA	NA	NA	NA	logistic	9189	31	9158	0.850069	0.167483	9	[Error: < 100 cases or controls]	NA	NA	Iatrogenic hypotension	circulatory system
459.1	rs1801726_G	NA	NA	NA	NA	NA	logistic	9193	35	9158	0.826375	0.167464	9	[Error: < 100 cases or controls]	NA	NA	Hemorrhage NOS	circulatory system
459.7	rs1801726_G	NA	NA	NA	NA	NA	logistic	9166	8	9158	0.86204	0.167194	9	[Error: < 100 cases or controls]	NA	NA	Blood vessel replaced	circulatory system
465.4	rs1801726_G	NA	NA	NA	NA	NA	logistic	6568	29	6539	0.599429	0.166261	5	[Error: < 100 cases or controls]	NA	NA	Acute laryngitis and tracheitis	respiratory
471	rs1801726_G	NA	NA	NA	NA	NA	logistic	7002	34	6968	0.0343161	0.166667	5	[Error: < 100 cases or controls]	NA	NA	Nasal polyps	respiratory
473.1	rs1801726_G	NA	NA	NA	NA	NA	logistic	6985	17	6968	0.0441901	0.16607	5	[Error: < 100 cases or controls]	NA	NA	Chronic laryngitis	respiratory
473.3	rs1801726_G	NA	NA	NA	NA	NA	logistic	7004	36	6968	0.0992309	0.166191	5	[Error: < 100 cases or controls]	NA	NA	Paralysis/spasm of vocal cords or larynx	respiratory
474.1	rs1801726_G	NA	NA	NA	NA	NA	logistic	6990	22	6968	0.0575258	0.166094	5	[Error: < 100 cases or controls]	NA	NA	Acute tonsillitis	respiratory
475.9	rs1801726_G	NA	NA	NA	NA	NA	logistic	7029	61	6968	0.219836	0.166667	5	[Error: < 100 cases or controls]	NA	NA	Postnasal drip	respiratory
478	rs1801726_G	NA	NA	NA	NA	NA	logistic	7044	76	6968	0.13645	0.166383	5	[Error: < 100 cases or controls]	NA	NA	Throat pain	respiratory
480.11	rs1801726_G	NA	NA	NA	NA	NA	logistic	8014	78	7936	0.376752	0.166771	8	[Error: < 100 cases or controls]	NA	NA	Pneumococcal pneumonia	respiratory
480.12	rs1801726_G	NA	NA	NA	NA	NA	logistic	7961	25	7936	0.311226	0.167002	8	[Error: < 100 cases or controls]	NA	NA	Pseudomonal pneumonia	respiratory
480.13	rs1801726_G	NA	NA	NA	NA	NA	logistic	7952	16	7936	0.365412	0.16675	8	[Error: < 100 cases or controls]	NA	NA	MRSA pneumonia	respiratory
480.2	rs1801726_G	NA	NA	NA	NA	NA	logistic	7964	28	7936	0.402977	0.16675	8	[Error: < 100 cases or controls]	NA	NA	Viral pneumonia	respiratory
480.3	rs1801726_G	NA	NA	NA	NA	NA	logistic	7973	37	7936	0.479234	0.166876	8	[Error: < 100 cases or controls]	NA	NA	Pneumonia due to fungus (mycoses)	respiratory
480.5	rs1801726_G	NA	NA	NA	NA	NA	logistic	7969	33	7936	0.391157	0.167148	8	[Error: < 100 cases or controls]	NA	NA	Bronchopneumonia and lung abscess	respiratory
495.11	rs1801726_G	NA	NA	NA	NA	NA	logistic	8078	40	8038	0.768034	0.166192	9	[Error: < 100 cases or controls]	NA	NA	Chronic obstructive asthma with exacerbation	respiratory
496.3	rs1801726_G	NA	NA	NA	NA	NA	logistic	8083	45	8038	0.771662	0.16646	9	[Error: < 100 cases or controls]	NA	NA	Bronchiectasis	respiratory
498	rs1801726_G	NA	NA	NA	NA	NA	logistic	8081	43	8038	0.769907	0.166502	9	[Error: < 100 cases or controls]	NA	NA	Acute bronchospasm	respiratory
499	rs1801726_G	NA	NA	NA	NA	NA	logistic	10757	10	10747	0.503712	0.166775	9	[Error: < 100 cases or controls]	NA	NA	Cystic fibrosis	respiratory
500	rs1801726_G	NA	NA	NA	NA	NA	logistic	8002	5	7997	0.624401	0.165084	9	[Error: < 100 cases or controls]	NA	NA	Lung disease due to external agents	respiratory
500.1	rs1801726_G	NA	NA	NA	NA	NA	NA	7997	NA	NA	NA	NA	9	[Error: non-varying phenotype or genotype]	NA	NA	Extrinsic allergic alveolitis	respiratory
500.2	rs1801726_G	NA	NA	NA	NA	NA	logistic	7998	1	7997	0.634208	0.165041	9	[Error: < 100 cases or controls]	NA	NA	Pneumoconiosis	respiratory
502	rs1801726_G	NA	NA	NA	NA	NA	logistic	8067	70	7997	0.614151	0.164869	9	[Error: < 100 cases or controls]	NA	NA	Postinflammatory pulmonary fibrosis	respiratory
504	rs1801726_G	NA	NA	NA	NA	NA	logistic	8054	57	7997	0.669688	0.164887	9	[Error: < 100 cases or controls]	NA	NA	Other alveolar and parietoalveolar pneumonopathy	respiratory
504.1	rs1801726_G	NA	NA	NA	NA	NA	logistic	8020	23	7997	0.624074	0.1649	9	[Error: < 100 cases or controls]	NA	NA	Idiopathic fibrosing alveolitis	respiratory
505	rs1801726_G	NA	NA	NA	NA	NA	logistic	8085	88	7997	0.621192	0.164626	9	[Error: < 100 cases or controls]	NA	NA	Other pulmonary inflamation or edema	respiratory
509.5	rs1801726_G	NA	NA	NA	NA	NA	logistic	8005	8	7997	0.635288	0.164959	9	[Error: < 100 cases or controls]	NA	NA	Respiratory arrest	respiratory
510.2	rs1801726_G	NA	NA	NA	NA	NA	logistic	9397	22	9375	0.552868	0.165638	9	[Error: < 100 cases or controls]	NA	NA	Lung transplant	respiratory
513.31	rs1801726_G	NA	NA	NA	NA	NA	logistic	9835	38	9797	0.666048	0.167412	9	[Error: < 100 cases or controls]	NA	NA	Apnea	respiratory
513.32	rs1801726_G	NA	NA	NA	NA	NA	logistic	9816	19	9797	0.652477	0.167685	9	[Error: < 100 cases or controls]	NA	NA	Orthopnea	respiratory
513.8	rs1801726_G	NA	NA	NA	NA	NA	logistic	9829	32	9797	0.653547	0.167565	9	[Error: < 100 cases or controls]	NA	NA	Disorders of diaphragm	respiratory
514.1	rs1801726_G	NA	NA	NA	NA	NA	logistic	9794	9	9785	0.5594	0.165561	9	[Error: < 100 cases or controls]	NA	NA	Abnormal results of function study of pulmonary system	respiratory
519.1	rs1801726_G	NA	NA	NA	NA	NA	logistic	9653	21	9632	0.475025	0.165493	9	[Error: < 100 cases or controls]	NA	NA	Tracheostomy complications	respiratory
519.2	rs1801726_G	NA	NA	NA	NA	NA	logistic	9649	17	9632	0.524529	0.165509	9	[Error: < 100 cases or controls]	NA	NA	Respiratory complications	respiratory
519.8	rs1801726_G	NA	NA	NA	NA	NA	logistic	9693	61	9632	0.438768	0.165687	9	[Error: < 100 cases or controls]	NA	NA	Other diseases of respiratory system, NEC	respiratory
520	rs1801726_G	NA	NA	NA	NA	NA	logistic	9438	86	9352	0.0590102	0.165978	9	[Error: < 100 cases or controls]	NA	NA	Disorders of tooth development	digestive
520.1	rs1801726_G	NA	NA	NA	NA	NA	logistic	9356	4	9352	0.121757	0.166043	9	[Error: < 100 cases or controls]	NA	NA	Hereditary disturbances in tooth structure	digestive
520.2	rs1801726_G	NA	NA	NA	NA	NA	logistic	9434	82	9352	0.0721495	0.165942	9	[Error: < 100 cases or controls]	NA	NA	Disturbances in tooth eruption	digestive
521.2	rs1801726_G	NA	NA	NA	NA	NA	logistic	9354	2	9352	0.167324	0.166132	9	[Error: < 100 cases or controls]	NA	NA	Dental abrasion, erosion and attrition	digestive
521.4	rs1801726_G	NA	NA	NA	NA	NA	NA	9352	NA	NA	NA	NA	9	[Error: non-varying phenotype or genotype]	NA	NA	Tooth complications likely association with other diseases	digestive
522	rs1801726_G	NA	NA	NA	NA	NA	logistic	9422	70	9352	0.0722379	0.166048	9	[Error: < 100 cases or controls]	NA	NA	Diseases of pulp and periapical tissues	digestive
522.1	rs1801726_G	NA	NA	NA	NA	NA	logistic	9353	1	9352	0.136472	0.16599	9	[Error: < 100 cases or controls]	NA	NA	Pulpitis and necrosis of tooth pulp	digestive
522.5	rs1801726_G	NA	NA	NA	NA	NA	logistic	9421	69	9352	0.0706054	0.166065	9	[Error: < 100 cases or controls]	NA	NA	Periapical abscess	digestive
523.1	rs1801726_G	NA	NA	NA	NA	NA	logistic	9443	91	9352	0.16491	0.165678	9	[Error: < 100 cases or controls]	NA	NA	Gingivitis	digestive
523.3	rs1801726_G	NA	NA	NA	NA	NA	logistic	9393	41	9352	0.200773	0.165921	9	[Error: < 100 cases or controls]	NA	NA	Periodontitis (acute or chronic)	digestive
523.31	rs1801726_G	NA	NA	NA	NA	NA	logistic	9383	31	9352	0.22321	0.165885	9	[Error: < 100 cases or controls]	NA	NA	Acute periodontitis	digestive
523.32	rs1801726_G	NA	NA	NA	NA	NA	logistic	9355	3	9352	0.129932	0.166007	9	[Error: < 100 cases or controls]	NA	NA	Chronic periodontitis	digestive
524	rs1801726_G	NA	NA	NA	NA	NA	logistic	9430	78	9352	0.124519	0.166331	9	[Error: < 100 cases or controls]	NA	NA	Dentofacial anomalies, including malocclusion	digestive
524.3	rs1801726_G	NA	NA	NA	NA	NA	logistic	9426	74	9352	0.137547	0.166295	9	[Error: < 100 cases or controls]	NA	NA	Anomalies of tooth position/malocclusion	digestive
525.1	rs1801726_G	NA	NA	NA	NA	NA	logistic	9390	38	9352	0.147581	0.165921	9	[Error: < 100 cases or controls]	NA	NA	Loss of teeth or edentulism	digestive
525.2	rs1801726_G	NA	NA	NA	NA	NA	logistic	9353	1	9352	0.126681	0.166043	9	[Error: < 100 cases or controls]	NA	NA	Atrophy of edentulous alveolar ridge	digestive
526	rs1801726_G	NA	NA	NA	NA	NA	logistic	9432	80	9352	0.0885991	0.166508	9	[Error: < 100 cases or controls]	NA	NA	Diseases of the jaws	digestive
526.1	rs1801726_G	NA	NA	NA	NA	NA	logistic	9359	7	9352	0.11683	0.166043	9	[Error: < 100 cases or controls]	NA	NA	Cysts of the jaws	digestive
526.3	rs1801726_G	NA	NA	NA	NA	NA	logistic	9370	18	9352	0.0856174	0.166115	9	[Error: < 100 cases or controls]	NA	NA	Anomalies of jaw size/symmetry	digestive
526.4	rs1801726_G	NA	NA	NA	NA	NA	logistic	9367	15	9352	0.159127	0.166062	9	[Error: < 100 cases or controls]	NA	NA	Temporomandibular joint disorders	digestive
526.41	rs1801726_G	NA	NA	NA	NA	NA	logistic	9363	11	9352	0.162399	0.166079	9	[Error: < 100 cases or controls]	NA	NA	Temporomandibular joint disorder, unspecified	digestive
526.42	rs1801726_G	NA	NA	NA	NA	NA	logistic	9353	1	9352	0.126681	0.166043	9	[Error: < 100 cases or controls]	NA	NA	Arthralgia/ankylosis of temporomandibular joint	digestive
526.5	rs1801726_G	NA	NA	NA	NA	NA	logistic	9368	16	9352	0.151005	0.166097	9	[Error: < 100 cases or controls]	NA	NA	Inflammatory conditions of jaw	digestive
526.8	rs1801726_G	NA	NA	NA	NA	NA	logistic	9353	1	9352	0.136472	0.16599	9	[Error: < 100 cases or controls]	NA	NA	Exostosis of jaw	digestive
526.9	rs1801726_G	NA	NA	NA	NA	NA	logistic	9358	6	9352	0.115201	0.166061	9	[Error: < 100 cases or controls]	NA	NA	Jaw disease NOS	digestive
527	rs1801726_G	NA	NA	NA	NA	NA	logistic	10171	89	10082	0.713287	0.165667	9	[Error: < 100 cases or controls]	NA	NA	Diseases of the salivary glands	digestive
527.1	rs1801726_G	NA	NA	NA	NA	NA	logistic	10083	1	10082	0.653673	0.165724	9	[Error: < 100 cases or controls]	NA	NA	Hypertrophy of salivary gland	digestive
527.2	rs1801726_G	NA	NA	NA	NA	NA	logistic	10109	27	10082	0.712564	0.165892	9	[Error: < 100 cases or controls]	NA	NA	Sialoadenitis	digestive
527.7	rs1801726_G	NA	NA	NA	NA	NA	logistic	10135	53	10082	0.650553	0.165614	9	[Error: < 100 cases or controls]	NA	NA	Disturbance of salivary secretion	digestive
527.8	rs1801726_G	NA	NA	NA	NA	NA	logistic	10087	5	10082	0.657767	0.165659	9	[Error: < 100 cases or controls]	NA	NA	Other specified diseases of the salivary glands	digestive
528.1	rs1801726_G	NA	NA	NA	NA	NA	logistic	10137	55	10082	0.607817	0.165631	9	[Error: < 100 cases or controls]	NA	NA	Stomatitis and mucositis	digestive
528.11	rs1801726_G	NA	NA	NA	NA	NA	logistic	10094	12	10082	0.66485	0.165544	9	[Error: < 100 cases or controls]	NA	NA	Stomatitis and mucositis (ulcerative)	digestive
528.12	rs1801726_G	NA	NA	NA	NA	NA	logistic	10095	13	10082	0.647282	0.165676	9	[Error: < 100 cases or controls]	NA	NA	Oral aphthae	digestive
528.3	rs1801726_G	NA	NA	NA	NA	NA	logistic	10109	27	10082	0.684644	0.165842	9	[Error: < 100 cases or controls]	NA	NA	Cellulitis and abscess of oral soft tissues	digestive
528.4	rs1801726_G	NA	NA	NA	NA	NA	logistic	10086	4	10082	0.656746	0.165675	9	[Error: < 100 cases or controls]	NA	NA	Cysts of oral soft tissues	digestive
528.41	rs1801726_G	NA	NA	NA	NA	NA	logistic	10085	3	10082	0.655724	0.165692	9	[Error: < 100 cases or controls]	NA	NA	Cyst of the salivary gland	digestive
528.5	rs1801726_G	NA	NA	NA	NA	NA	logistic	10092	10	10082	0.650454	0.165676	9	[Error: < 100 cases or controls]	NA	NA	Diseases of lips	digestive
528.6	rs1801726_G	NA	NA	NA	NA	NA	logistic	10087	5	10082	0.645265	0.165758	9	[Error: < 100 cases or controls]	NA	NA	Leukoplakia of oral mucosa	digestive
528.7	rs1801726_G	NA	NA	NA	NA	NA	logistic	10087	5	10082	0.657767	0.165659	9	[Error: < 100 cases or controls]	NA	NA	Sialolithiasis	digestive
529	rs1801726_G	NA	NA	NA	NA	NA	logistic	10107	25	10082	0.659592	0.165479	9	[Error: < 100 cases or controls]	NA	NA	Diseases and other conditions of the tongue	digestive
529.1	rs1801726_G	NA	NA	NA	NA	NA	logistic	10090	8	10082	0.648384	0.165709	9	[Error: < 100 cases or controls]	NA	NA	Glossitis	digestive
529.6	rs1801726_G	NA	NA	NA	NA	NA	logistic	10088	6	10082	0.652581	0.165692	9	[Error: < 100 cases or controls]	NA	NA	Glossodynia	digestive
530.12	rs1801726_G	NA	NA	NA	NA	NA	logistic	7251	22	7229	0.490064	0.164943	8	[Error: < 100 cases or controls]	NA	NA	Ulcer of esophagus	digestive
530.13	rs1801726_G	NA	NA	NA	NA	NA	logistic	7241	12	7229	0.484137	0.165102	8	[Error: < 100 cases or controls]	NA	NA	Barrett's esophagus	digestive
530.15	rs1801726_G	NA	NA	NA	NA	NA	logistic	7243	14	7229	0.487169	0.165056	8	[Error: < 100 cases or controls]	NA	NA	Eosinophilic esophagitis	digestive
530.2	rs1801726_G	NA	NA	NA	NA	NA	logistic	7284	55	7229	0.502936	0.16447	8	[Error: < 100 cases or controls]	NA	NA	Esophageal bleeding (varices/hemorrhage)	digestive
530.3	rs1801726_G	NA	NA	NA	NA	NA	logistic	7297	68	7229	0.466873	0.16541	8	[Error: < 100 cases or controls]	NA	NA	Stricture and stenosis of esophagus	digestive
530.5	rs1801726_G	NA	NA	NA	NA	NA	logistic	7261	32	7229	0.477546	0.164922	8	[Error: < 100 cases or controls]	NA	NA	Disorders of esophageal motility	digestive
530.6	rs1801726_G	NA	NA	NA	NA	NA	logistic	7237	8	7229	0.496458	0.165055	8	[Error: < 100 cases or controls]	NA	NA	Diverticulum of esophagus, acquired	digestive
530.7	rs1801726_G	NA	NA	NA	NA	NA	logistic	7238	9	7229	0.516005	0.164894	8	[Error: < 100 cases or controls]	NA	NA	Gastroesophageal laceration-hemorrhage syndrome	digestive
530.9	rs1801726_G	NA	NA	NA	NA	NA	logistic	7284	55	7229	0.428081	0.165019	8	[Error: < 100 cases or controls]	NA	NA	Heartburn	digestive
531.1	rs1801726_G	NA	NA	NA	NA	NA	logistic	10248	19	10229	0.545503	0.166325	9	[Error: < 100 cases or controls]	NA	NA	Hemorrhage from gastrointestinal ulcer	digestive
531.2	rs1801726_G	NA	NA	NA	NA	NA	logistic	10264	35	10229	0.59798	0.166407	9	[Error: < 100 cases or controls]	NA	NA	Gastric ulcer	digestive
531.3	rs1801726_G	NA	NA	NA	NA	NA	logistic	10252	23	10229	0.535749	0.166358	9	[Error: < 100 cases or controls]	NA	NA	Duodenal ulcer	digestive
531.4	rs1801726_G	NA	NA	NA	NA	NA	logistic	10277	48	10229	0.528899	0.166488	9	[Error: < 100 cases or controls]	NA	NA	Peptic ulcer, site unspecified	digestive
531.5	rs1801726_G	NA	NA	NA	NA	NA	logistic	10237	8	10229	0.546783	0.166406	9	[Error: < 100 cases or controls]	NA	NA	Gastrojejunal ulcer	digestive
535.1	rs1801726_G	NA	NA	NA	NA	NA	logistic	9358	29	9329	0.603509	0.167504	9	[Error: < 100 cases or controls]	NA	NA	Acute gastritis	digestive
535.2	rs1801726_G	NA	NA	NA	NA	NA	logistic	9417	88	9329	0.594372	0.167357	9	[Error: < 100 cases or controls]	NA	NA	Atrophic gastritis	digestive
535.6	rs1801726_G	NA	NA	NA	NA	NA	logistic	9357	28	9329	0.566174	0.167789	9	[Error: < 100 cases or controls]	NA	NA	Duodenitis	digestive
535.8	rs1801726_G	NA	NA	NA	NA	NA	logistic	9407	78	9329	0.609843	0.167641	9	[Error: < 100 cases or controls]	NA	NA	Other specified gastritis	digestive
535.9	rs1801726_G	NA	NA	NA	NA	NA	logistic	9402	73	9329	0.555091	0.167464	9	[Error: < 100 cases or controls]	NA	NA	Gastritis and duodenitis, NOS	digestive
536.3	rs1801726_G	NA	NA	NA	NA	NA	logistic	9420	91	9329	0.531383	0.167781	9	[Error: < 100 cases or controls]	NA	NA	Gastroparesis	digestive
536.7	rs1801726_G	NA	NA	NA	NA	NA	logistic	9400	71	9329	0.474918	0.167713	9	[Error: < 100 cases or controls]	NA	NA	Complications of gastrostomy, colostomy and enterostomy	digestive
536.8	rs1801726_G	NA	NA	NA	NA	NA	logistic	9428	99	9329	0.549201	0.167586	9	[Error: < 100 cases or controls]	NA	NA	Dyspepsia and other specified disorders of function of stomach	digestive
537.1	rs1801726_G	NA	NA	NA	NA	NA	logistic	9341	12	9329	0.576919	0.167541	9	[Error: < 100 cases or controls]	NA	NA	Lesions of stomach and duodenum	digestive
540	rs1801726_G	NA	NA	NA	NA	NA	logistic	10701	59	10642	0.502005	0.166947	9	[Error: < 100 cases or controls]	NA	NA	Appendiceal conditions	digestive
540.1	rs1801726_G	NA	NA	NA	NA	NA	logistic	10700	58	10642	0.5082	0.166916	9	[Error: < 100 cases or controls]	NA	NA	Appendicitis	digestive
540.11	rs1801726_G	NA	NA	NA	NA	NA	logistic	10695	53	10642	0.472381	0.1669	9	[Error: < 100 cases or controls]	NA	NA	Acute appendicitis	digestive
550.3	rs1801726_G	NA	NA	NA	NA	NA	logistic	9534	2	9532	0.0873303	0.167506	9	[Error: < 100 cases or controls]	NA	NA	Femoral hernia	digestive
550.5	rs1801726_G	NA	NA	NA	NA	NA	logistic	9619	87	9532	0.259844	0.167065	9	[Error: < 100 cases or controls]	NA	NA	Ventral hernia	digestive
550.6	rs1801726_G	NA	NA	NA	NA	NA	logistic	9616	84	9532	0.227048	0.167273	9	[Error: < 100 cases or controls]	NA	NA	Incisional hernia	digestive
555.2	rs1801726_G	NA	NA	NA	NA	NA	logistic	7774	92	7682	0.197996	0.168189	6	[Error: < 100 cases or controls]	NA	NA	Ulcerative colitis	digestive
555.21	rs1801726_G	NA	NA	NA	NA	NA	logistic	7730	48	7682	0.142113	0.168241	6	[Error: < 100 cases or controls]	NA	NA	Ulcerative colitis (chronic)	digestive
556	rs1801726_G	NA	NA	NA	NA	NA	logistic	7714	32	7682	0.291246	0.168265	6	[Error: < 100 cases or controls]	NA	NA	Ulceration of the lower GI tract	digestive
556.1	rs1801726_G	NA	NA	NA	NA	NA	logistic	7703	21	7682	0.323393	0.168181	6	[Error: < 100 cases or controls]	NA	NA	Ulceration of intestine	digestive
556.11	rs1801726_G	NA	NA	NA	NA	NA	logistic	7685	3	7682	0.23221	0.168185	6	[Error: < 100 cases or controls]	NA	NA	Angiodysplasia of intestine (without mention of hemorrhage)	digestive
557	rs1801726_G	NA	NA	NA	NA	NA	logistic	7748	66	7682	0.13159	0.168108	6	[Error: < 100 cases or controls]	NA	NA	Intestinal malabsorption (non-celiac)	digestive
557.1	rs1801726_G	NA	NA	NA	NA	NA	logistic	7685	3	7682	0.23221	0.168185	6	[Error: < 100 cases or controls]	NA	NA	Celiac disease	digestive
559	rs1801726_G	NA	NA	NA	NA	NA	logistic	7718	36	7682	0.236914	0.168178	6	[Error: < 100 cases or controls]	NA	NA	Ileostomy status	digestive
560.2	rs1801726_G	NA	NA	NA	NA	NA	logistic	7718	36	7682	0.227313	0.167854	6	[Error: < 100 cases or controls]	NA	NA	Impaction of intestine	digestive
560.3	rs1801726_G	NA	NA	NA	NA	NA	logistic	7718	36	7682	0.268232	0.167984	6	[Error: < 100 cases or controls]	NA	NA	Peritoneal or intestinal adhesions	digestive
562.2	rs1801726_G	NA	NA	NA	NA	NA	logistic	7754	72	7682	0.174604	0.167784	6	[Error: < 100 cases or controls]	NA	NA	Diverticulitis	digestive
564.9	rs1801726_G	NA	NA	NA	NA	NA	logistic	7700	18	7682	0.237653	0.167987	6	[Error: < 100 cases or controls]	NA	NA	Personal history of diseases of digestive system	digestive
565.1	rs1801726_G	NA	NA	NA	NA	NA	logistic	9102	18	9084	0.0801473	0.165953	9	[Error: < 100 cases or controls]	NA	NA	Anal and rectal polyp	digestive
568.1	rs1801726_G	NA	NA	NA	NA	NA	logistic	9178	94	9084	0.11632	0.166049	9	[Error: < 100 cases or controls]	NA	NA	Peritoneal adhesions (postoperative) (postinfection)	digestive
569.1	rs1801726_G	NA	NA	NA	NA	NA	logistic	9094	10	9084	0.0568425	0.166154	9	[Error: < 100 cases or controls]	NA	NA	Toxic gastroenteritis and colitis	digestive
571.6	rs1801726_G	NA	NA	NA	NA	NA	logistic	8868	14	8854	0.441551	0.167005	8	[Error: < 100 cases or controls]	NA	NA	Primary biliary cirrhosis	digestive
571.81	rs1801726_G	NA	NA	NA	NA	NA	logistic	8916	62	8854	0.44936	0.166835	8	[Error: < 100 cases or controls]	NA	NA	Portal hypertension	digestive
573.1	rs1801726_G	NA	NA	NA	NA	NA	logistic	8866	12	8854	0.447325	0.166986	8	[Error: < 100 cases or controls]	NA	NA	Chronic passive congestion of liver	digestive
573.2	rs1801726_G	NA	NA	NA	NA	NA	logistic	8893	39	8854	0.398893	0.167041	8	[Error: < 100 cases or controls]	NA	NA	Liver replaced by transplant	digestive
573.3	rs1801726_G	NA	NA	NA	NA	NA	logistic	8904	50	8854	0.474901	0.166779	8	[Error: < 100 cases or controls]	NA	NA	Hepatomegaly	digestive
573.4	rs1801726_G	NA	NA	NA	NA	NA	logistic	8892	38	8854	0.415219	0.166948	8	[Error: < 100 cases or controls]	NA	NA	Acute and subacute necrosis of liver	digestive
573.6	rs1801726_G	NA	NA	NA	NA	NA	logistic	8909	55	8854	0.413703	0.166798	8	[Error: < 100 cases or controls]	NA	NA	Nonspecific elevation of levels of transaminase or lactic acid dehydrogenase [LDH]	digestive
573.7	rs1801726_G	NA	NA	NA	NA	NA	logistic	8927	73	8854	0.422444	0.166573	9	[Error: < 100 cases or controls]	NA	NA	Abnormal results of function study of liver	digestive
574.11	rs1801726_G	NA	NA	NA	NA	NA	logistic	9906	23	9883	0.615413	0.166313	8	[Error: < 100 cases or controls]	NA	NA	Cholelithiasis with acute cholecystitis	digestive
574.12	rs1801726_G	NA	NA	NA	NA	NA	logistic	9942	59	9883	0.607812	0.166365	8	[Error: < 100 cases or controls]	NA	NA	Cholelithiasis with other cholecystitis	digestive
574.2	rs1801726_G	NA	NA	NA	NA	NA	logistic	9918	35	9883	0.59548	0.166062	8	[Error: < 100 cases or controls]	NA	NA	Calculus of bile duct	digestive
574.3	rs1801726_G	NA	NA	NA	NA	NA	logistic	9944	61	9883	0.576064	0.166281	8	[Error: < 100 cases or controls]	NA	NA	Cholecystitis without cholelithiasis	digestive
575.1	rs1801726_G	NA	NA	NA	NA	NA	logistic	9915	32	9883	0.557054	0.166062	8	[Error: < 100 cases or controls]	NA	NA	Cholangitis	digestive
575.2	rs1801726_G	NA	NA	NA	NA	NA	logistic	9927	44	9883	0.605668	0.165911	8	[Error: < 100 cases or controls]	NA	NA	Obstruction of bile duct	digestive
575.6	rs1801726_G	NA	NA	NA	NA	NA	logistic	9892	9	9883	0.579953	0.166094	8	[Error: < 100 cases or controls]	NA	NA	Cholesterolosis of gallbladder	digestive
575.7	rs1801726_G	NA	NA	NA	NA	NA	logistic	9923	40	9883	0.580323	0.166129	9	[Error: < 100 cases or controls]	NA	NA	Other disorders of gallbladder	digestive
575.8	rs1801726_G	NA	NA	NA	NA	NA	logistic	9962	79	9883	0.603684	0.165931	8	[Error: < 100 cases or controls]	NA	NA	Other disorders of biliary tract	digestive
575.9	rs1801726_G	NA	NA	NA	NA	NA	logistic	9892	9	9883	0.56569	0.166195	8	[Error: < 100 cases or controls]	NA	NA	Nonspecific abnormal findings on radiological and other examination of biliary tract	digestive
577.2	rs1801726_G	NA	NA	NA	NA	NA	logistic	10442	51	10391	0.242667	0.166826	9	[Error: < 100 cases or controls]	NA	NA	Chronic pancreatitis	digestive
577.3	rs1801726_G	NA	NA	NA	NA	NA	logistic	10435	44	10391	0.354261	0.166842	9	[Error: < 100 cases or controls]	NA	NA	Cyst and pseudocyst of pancreas	digestive
579.2	rs1801726_G	NA	NA	NA	NA	NA	logistic	8458	68	8390	0.468151	0.164933	8	[Error: < 100 cases or controls]	NA	NA	Splenomegaly	digestive
579.8	rs1801726_G	NA	NA	NA	NA	NA	logistic	8416	26	8390	0.543809	0.165162	8	[Error: < 100 cases or controls]	NA	NA	Nonspecific abnormal findings in stool contents	digestive
580.11	rs1801726_G	NA	NA	NA	NA	NA	logistic	7753	18	7735	0.827593	0.164001	6	[Error: < 100 cases or controls]	NA	NA	Proliferative glomerulonephritis	genitourinary
580.12	rs1801726_G	NA	NA	NA	NA	NA	logistic	7803	68	7735	0.827403	0.164232	6	[Error: < 100 cases or controls]	NA	NA	Non-proliferative glomerulonephritis	genitourinary
580.13	rs1801726_G	NA	NA	NA	NA	NA	logistic	7746	11	7735	0.826977	0.164085	6	[Error: < 100 cases or controls]	NA	NA	Acute glomerulonephritis, NOS	genitourinary
580.14	rs1801726_G	NA	NA	NA	NA	NA	logistic	7783	48	7735	0.859059	0.163947	6	[Error: < 100 cases or controls]	NA	NA	Chronic glomerulonephritis, NOS	genitourinary
580.2	rs1801726_G	NA	NA	NA	NA	NA	logistic	7824	89	7735	0.781915	0.164238	6	[Error: < 100 cases or controls]	NA	NA	Nephrotic syndrome without mention of glomerulonephritis	genitourinary
580.32	rs1801726_G	NA	NA	NA	NA	NA	logistic	7818	83	7735	0.853658	0.164045	6	[Error: < 100 cases or controls]	NA	NA	Nephritis and nephropathy with pathological lesion	genitourinary
580.4	rs1801726_G	NA	NA	NA	NA	NA	logistic	7779	44	7735	0.819271	0.164224	6	[Error: < 100 cases or controls]	NA	NA	Renal sclerosis, NOS	genitourinary
586.1	rs1801726_G	NA	NA	NA	NA	NA	logistic	7758	23	7735	0.813127	0.164153	6	[Error: < 100 cases or controls]	NA	NA	Anatomical abnormatilies of kidney and ureters	genitourinary
586.11	rs1801726_G	NA	NA	NA	NA	NA	logistic	7736	1	7735	0.824176	0.164232	6	[Error: < 100 cases or controls]	NA	NA	Small kidney	genitourinary
586.12	rs1801726_G	NA	NA	NA	NA	NA	logistic	7757	22	7735	0.817011	0.16411	6	[Error: < 100 cases or controls]	NA	NA	Vesicoureteral reflux	genitourinary
586.3	rs1801726_G	NA	NA	NA	NA	NA	logistic	7747	12	7735	0.848322	0.164128	6	[Error: < 100 cases or controls]	NA	NA	Vascular disorders of kidney/hypertrophy	genitourinary
586.4	rs1801726_G	NA	NA	NA	NA	NA	logistic	7817	82	7735	0.791807	0.16381	6	[Error: < 100 cases or controls]	NA	NA	Stricture/obstruction of ureter	genitourinary
589	rs1801726_G	NA	NA	NA	NA	NA	logistic	7746	11	7735	0.826977	0.164085	6	[Error: < 100 cases or controls]	NA	NA	Abnormal results of function study of kidney	genitourinary
592.12	rs1801726_G	NA	NA	NA	NA	NA	logistic	7495	18	7477	0.175921	0.163909	7	[Error: < 100 cases or controls]	NA	NA	Chronic cystitis	genitourinary
592.13	rs1801726_G	NA	NA	NA	NA	NA	logistic	7489	12	7477	0.197678	0.16384	7	[Error: < 100 cases or controls]	NA	NA	Chronic interstitial cystitis	genitourinary
592.2	rs1801726_G	NA	NA	NA	NA	NA	logistic	7497	20	7477	0.223068	0.163999	7	[Error: < 100 cases or controls]	NA	NA	Urethritis and urethral syndrome	genitourinary
592.21	rs1801726_G	NA	NA	NA	NA	NA	NA	7477	NA	NA	NA	NA	7	[Error: non-varying phenotype or genotype]	NA	NA	Urethral syndrome	genitourinary
592.3	rs1801726_G	NA	NA	NA	NA	NA	logistic	7478	1	7477	0.221257	0.163814	7	[Error: < 100 cases or controls]	NA	NA	Urethral stricture due to infecton	genitourinary
593.1	rs1801726_G	NA	NA	NA	NA	NA	logistic	7576	99	7477	0.328341	0.164071	7	[Error: < 100 cases or controls]	NA	NA	Gross hematuria	genitourinary
593.2	rs1801726_G	NA	NA	NA	NA	NA	logistic	7541	64	7477	0.247559	0.164169	7	[Error: < 100 cases or controls]	NA	NA	Microscopic hematuria	genitourinary
594.2	rs1801726_G	NA	NA	NA	NA	NA	logistic	10079	18	10061	0.739557	0.165889	8	[Error: < 100 cases or controls]	NA	NA	Calculus of lower urinary tract	genitourinary
594.3	rs1801726_G	NA	NA	NA	NA	NA	logistic	10110	49	10061	0.734407	0.165974	8	[Error: < 100 cases or controls]	NA	NA	Calculus of ureter	genitourinary
594.8	rs1801726_G	NA	NA	NA	NA	NA	logistic	10071	10	10061	0.767295	0.165972	8	[Error: < 100 cases or controls]	NA	NA	Renal colic	genitourinary
596.1	rs1801726_G	NA	NA	NA	NA	NA	logistic	9778	28	9750	0.429526	0.166241	9	[Error: < 100 cases or controls]	NA	NA	Bladder neck obstruction	genitourinary
597.1	rs1801726_G	NA	NA	NA	NA	NA	logistic	9798	48	9750	0.381312	0.16636	9	[Error: < 100 cases or controls]	NA	NA	Urethral stricture (not specified as infectious)	genitourinary
597.2	rs1801726_G	NA	NA	NA	NA	NA	logistic	9771	21	9750	0.394359	0.166513	9	[Error: < 100 cases or controls]	NA	NA	Urinary complications NEC	genitourinary
597.8	rs1801726_G	NA	NA	NA	NA	NA	logistic	9775	25	9750	0.408536	0.166394	9	[Error: < 100 cases or controls]	NA	NA	Urethral hypermobility/ISD	genitourinary
599.1	rs1801726_G	NA	NA	NA	NA	NA	logistic	7600	38	7562	0.244885	0.164934	5	[Error: < 100 cases or controls]	NA	NA	Urinary obstruction	genitourinary
599.6	rs1801726_G	NA	NA	NA	NA	NA	logistic	7605	43	7562	0.225892	0.16476	5	[Error: < 100 cases or controls]	NA	NA	Oliguria and anuria	genitourinary
599.7	rs1801726_G	NA	NA	NA	NA	NA	logistic	7569	7	7562	0.25762	0.164949	5	[Error: < 100 cases or controls]	NA	NA	Urethral discharge	genitourinary
599.8	rs1801726_G	NA	NA	NA	NA	NA	logistic	7594	32	7562	0.255143	0.165065	5	[Error: < 100 cases or controls]	NA	NA	Other symptoms involving urinary system	genitourinary
601	rs1801726_G	NA	NA	NA	NA	NA	logistic	10070	87	9983	0.521748	0.166783	8	[Error: < 100 cases or controls]	NA	NA	Inflammatory diseases of prostate	genitourinary
601.1	rs1801726_G	NA	NA	NA	NA	NA	logistic	10011	28	9983	0.602074	0.166717	8	[Error: < 100 cases or controls]	NA	NA	Prostatitis	genitourinary
601.11	rs1801726_G	NA	NA	NA	NA	NA	logistic	9994	11	9983	0.596438	0.1669	8	[Error: < 100 cases or controls]	NA	NA	Acute prostatitis	genitourinary
601.12	rs1801726_G	NA	NA	NA	NA	NA	logistic	9990	7	9983	0.605552	0.166867	8	[Error: < 100 cases or controls]	NA	NA	Chronic prostatitis	genitourinary
601.3	rs1801726_G	NA	NA	NA	NA	NA	logistic	10015	32	9983	0.578987	0.16685	8	[Error: < 100 cases or controls]	NA	NA	Orchitis and epididymitis	genitourinary
601.4	rs1801726_G	NA	NA	NA	NA	NA	logistic	9992	9	9983	0.60101	0.166884	8	[Error: < 100 cases or controls]	NA	NA	Balanoposthitis	genitourinary
601.8	rs1801726_G	NA	NA	NA	NA	NA	logistic	10006	23	9983	0.568383	0.167	8	[Error: < 100 cases or controls]	NA	NA	Other inflammatory disorders of male genital organs	genitourinary
602	rs1801726_G	NA	NA	NA	NA	NA	logistic	9993	10	9983	0.634633	0.166917	8	[Error: < 100 cases or controls]	NA	NA	Other disorders of prostate	genitourinary
602.3	rs1801726_G	NA	NA	NA	NA	NA	NA	9983	NA	NA	NA	NA	8	[Error: non-varying phenotype or genotype]	NA	NA	Dysplasia of prostate	genitourinary
603	rs1801726_G	NA	NA	NA	NA	NA	logistic	9604	49	9555	0.541632	0.167014	8	[Error: < 100 cases or controls]	NA	NA	Other disorders of testis	genitourinary
603.1	rs1801726_G	NA	NA	NA	NA	NA	logistic	9588	33	9555	0.5737	0.166927	8	[Error: < 100 cases or controls]	NA	NA	Hydrocele	genitourinary
603.2	rs1801726_G	NA	NA	NA	NA	NA	logistic	9567	12	9555	0.533628	0.167085	8	[Error: < 100 cases or controls]	NA	NA	Spermatocele	genitourinary
604.1	rs1801726_G	NA	NA	NA	NA	NA	logistic	9643	88	9555	0.607702	0.167116	8	[Error: < 100 cases or controls]	NA	NA	Redundant prepuce and phimosis/BXO	genitourinary
604.2	rs1801726_G	NA	NA	NA	NA	NA	NA	9555	NA	NA	NA	NA	8	[Error: non-varying phenotype or genotype]	NA	NA	Vascular disorders of penis	genitourinary
604.3	rs1801726_G	NA	NA	NA	NA	NA	logistic	9559	4	9555	0.546255	0.167068	8	[Error: < 100 cases or controls]	NA	NA	Peyronie's disease	genitourinary
608	rs1801726_G	NA	NA	NA	NA	NA	logistic	9647	92	9555	0.496498	0.166943	8	[Error: < 100 cases or controls]	NA	NA	Other disorders of male genital organs	genitourinary
609	rs1801726_G	NA	NA	NA	NA	NA	logistic	9563	8	9555	0.572544	0.167155	8	[Error: < 100 cases or controls]	NA	NA	Male infertility and abnormal spermatozoa	genitourinary
609.1	rs1801726_G	NA	NA	NA	NA	NA	logistic	9561	6	9555	0.57012	0.16719	8	[Error: < 100 cases or controls]	NA	NA	Infertility, male	genitourinary
609.11	rs1801726_G	NA	NA	NA	NA	NA	logistic	9556	1	9555	0.557454	0.167015	8	[Error: < 100 cases or controls]	NA	NA	Azoospermia and oligospermia	genitourinary
609.2	rs1801726_G	NA	NA	NA	NA	NA	logistic	9557	2	9555	0.558686	0.166998	8	[Error: < 100 cases or controls]	NA	NA	Abnormal spermatozoa	genitourinary
610.2	rs1801726_G	NA	NA	NA	NA	NA	logistic	9404	12	9392	0.149467	0.164504	7	[Error: < 100 cases or controls]	NA	NA	Fibroadenosis of breast	genitourinary
610.3	rs1801726_G	NA	NA	NA	NA	NA	logistic	9405	13	9392	0.20938	0.164487	7	[Error: < 100 cases or controls]	NA	NA	Fibrosclerosis of breast	genitourinary
610.4	rs1801726_G	NA	NA	NA	NA	NA	logistic	9440	48	9392	0.149189	0.164513	7	[Error: < 100 cases or controls]	NA	NA	Benign neoplasm of breast	genitourinary
610.8	rs1801726_G	NA	NA	NA	NA	NA	logistic	9409	17	9392	0.2061	0.16447	7	[Error: < 100 cases or controls]	NA	NA	Other specified benign mammary dysplasias	genitourinary
611.11	rs1801726_G	NA	NA	NA	NA	NA	logistic	9453	61	9392	0.150505	0.164392	7	[Error: < 100 cases or controls]	NA	NA	Mammographic microcalcification	genitourinary
612.1	rs1801726_G	NA	NA	NA	NA	NA	logistic	9411	19	9392	0.180446	0.164595	7	[Error: < 100 cases or controls]	NA	NA	Galactorrhea	genitourinary
612.3	rs1801726_G	NA	NA	NA	NA	NA	logistic	9394	2	9392	0.181959	0.164413	7	[Error: < 100 cases or controls]	NA	NA	Congenital anomalies of breast	genitourinary
613.1	rs1801726_G	NA	NA	NA	NA	NA	logistic	10092	42	10050	0.103953	0.165131	8	[Error: < 100 cases or controls]	NA	NA	Inflammatory disease of breast	genitourinary
613.7	rs1801726_G	NA	NA	NA	NA	NA	logistic	10107	57	10050	0.284954	0.165232	8	[Error: < 100 cases or controls]	NA	NA	Other signs and symptoms in breast	genitourinary
613.8	rs1801726_G	NA	NA	NA	NA	NA	logistic	10109	59	10050	0.140172	0.1651	8	[Error: < 100 cases or controls]	NA	NA	Other specified disorders of breast	genitourinary
613.9	rs1801726_G	NA	NA	NA	NA	NA	logistic	10065	15	10050	0.165842	0.165325	8	[Error: < 100 cases or controls]	NA	NA	Breast disorder NOS	genitourinary
614.1	rs1801726_G	NA	NA	NA	NA	NA	logistic	9096	89	9007	0.573924	0.165622	9	[Error: < 100 cases or controls]	NA	NA	Pelvic peritoneal adhesions, female (postoperative) (postinfection)	genitourinary
614.31	rs1801726_G	NA	NA	NA	NA	NA	logistic	9019	12	9007	0.459139	0.165151	9	[Error: < 100 cases or controls]	NA	NA	Acute inflammatory pelvic disease	genitourinary
614.32	rs1801726_G	NA	NA	NA	NA	NA	logistic	9041	34	9007	0.412802	0.165247	9	[Error: < 100 cases or controls]	NA	NA	Chronic inflammatory pelvic disease	genitourinary
614.33	rs1801726_G	NA	NA	NA	NA	NA	logistic	9074	67	9007	0.467601	0.165252	9	[Error: < 100 cases or controls]	NA	NA	Pelvic inflammatory disease, NOS	genitourinary
614.4	rs1801726_G	NA	NA	NA	NA	NA	logistic	9018	11	9007	0.449246	0.165225	9	[Error: < 100 cases or controls]	NA	NA	Inflammatory diseases of uterus, except cervix	genitourinary
614.51	rs1801726_G	NA	NA	NA	NA	NA	logistic	9081	74	9007	0.468879	0.16518	9	[Error: < 100 cases or controls]	NA	NA	Cervicitis and endocervicitis	genitourinary
614.53	rs1801726_G	NA	NA	NA	NA	NA	logistic	9027	20	9007	0.418868	0.165337	9	[Error: < 100 cases or controls]	NA	NA	Cyst or abscess of Bartholin's gland	genitourinary
614.54	rs1801726_G	NA	NA	NA	NA	NA	logistic	9046	39	9007	0.357541	0.165543	9	[Error: < 100 cases or controls]	NA	NA	Abscess or ulceration of vulva	genitourinary
615	rs1801726_G	NA	NA	NA	NA	NA	logistic	9090	83	9007	0.551834	0.165512	9	[Error: < 100 cases or controls]	NA	NA	Endometriosis	genitourinary
618	rs1801726_G	NA	NA	NA	NA	NA	logistic	10696	78	10618	0.481298	0.166838	9	[Error: < 100 cases or controls]	NA	NA	Genital prolapse	genitourinary
618.1	rs1801726_G	NA	NA	NA	NA	NA	logistic	10674	56	10618	0.476248	0.167041	9	[Error: < 100 cases or controls]	NA	NA	Prolapse of vaginal walls	genitourinary
618.2	rs1801726_G	NA	NA	NA	NA	NA	logistic	10643	25	10618	0.497762	0.167152	9	[Error: < 100 cases or controls]	NA	NA	Uterine/Uterovaginal prolapse	genitourinary
618.5	rs1801726_G	NA	NA	NA	NA	NA	logistic	10637	19	10618	0.452387	0.167199	9	[Error: < 100 cases or controls]	NA	NA	Prolapse of vaginal vault after hysterectomy	genitourinary
618.6	rs1801726_G	NA	NA	NA	NA	NA	logistic	10625	7	10618	0.452378	0.167294	9	[Error: < 100 cases or controls]	NA	NA	Vaginal enterocele, congenital or acquired	genitourinary
619.1	rs1801726_G	NA	NA	NA	NA	NA	logistic	9512	78	9434	0.223838	0.163478	9	[Error: < 100 cases or controls]	NA	NA	Noninflammatory disorders of ovary, fallopian tube, and broad ligament	genitourinary
619.2	rs1801726_G	NA	NA	NA	NA	NA	logistic	9533	99	9434	0.102318	0.163642	9	[Error: < 100 cases or controls]	NA	NA	Disorders of uterus, NEC	genitourinary
619.3	rs1801726_G	NA	NA	NA	NA	NA	logistic	9469	35	9434	0.212602	0.16327	9	[Error: < 100 cases or controls]	NA	NA	Noninflammatory disorders of cervix	genitourinary
619.5	rs1801726_G	NA	NA	NA	NA	NA	logistic	9484	50	9434	0.283955	0.16338	9	[Error: < 100 cases or controls]	NA	NA	Noninflammatory disorders of vulva and perineum	genitourinary
620	rs1801726_G	NA	NA	NA	NA	NA	logistic	10428	16	10412	0.369803	0.166811	9	[Error: < 100 cases or controls]	NA	NA	Dysplasia of female genital organs	genitourinary
620.1	rs1801726_G	NA	NA	NA	NA	NA	logistic	10415	3	10412	0.385212	0.166827	9	[Error: < 100 cases or controls]	NA	NA	Dysplasia of cervix	genitourinary
621	rs1801726_G	NA	NA	NA	NA	NA	logistic	10428	16	10412	0.344307	0.166954	9	[Error: < 100 cases or controls]	NA	NA	Endometrial hyperplasia	genitourinary
622	rs1801726_G	NA	NA	NA	NA	NA	logistic	10490	78	10412	0.379821	0.166826	9	[Error: < 100 cases or controls]	NA	NA	Polyp of female genital organs	genitourinary
622.1	rs1801726_G	NA	NA	NA	NA	NA	logistic	10477	65	10412	0.395079	0.166842	9	[Error: < 100 cases or controls]	NA	NA	Polyp of corpus uteri	genitourinary
622.2	rs1801726_G	NA	NA	NA	NA	NA	logistic	10426	14	10412	0.366994	0.166843	9	[Error: < 100 cases or controls]	NA	NA	Mucous polyp of cervix	genitourinary
623	rs1801726_G	NA	NA	NA	NA	NA	logistic	10458	46	10412	0.385975	0.166762	9	[Error: < 100 cases or controls]	NA	NA	Hypertrophy of female genital organs	genitourinary
624.1	rs1801726_G	NA	NA	NA	NA	NA	logistic	9374	2	9372	0.237435	0.166204	9	[Error: < 100 cases or controls]	NA	NA	Dystrophy of female genital tract	genitourinary
624.2	rs1801726_G	NA	NA	NA	NA	NA	logistic	9373	1	9372	0.245349	0.166169	9	[Error: < 100 cases or controls]	NA	NA	Atrophy of female genital tract	genitourinary
624.9	rs1801726_G	NA	NA	NA	NA	NA	logistic	9451	79	9372	0.225452	0.166226	9	[Error: < 100 cases or controls]	NA	NA	stress incontinence, female	genitourinary
625.1	rs1801726_G	NA	NA	NA	NA	NA	logistic	9408	36	9372	0.252769	0.166135	9	[Error: < 100 cases or controls]	NA	NA	Dyspareunia	genitourinary
626.14	rs1801726_G	NA	NA	NA	NA	NA	logistic	8195	98	8097	0.262805	0.165772	6	[Error: < 100 cases or controls]	NA	NA	Irregular menstrual bleeding	genitourinary
626.15	rs1801726_G	NA	NA	NA	NA	NA	logistic	8105	8	8097	0.172476	0.165392	6	[Error: < 100 cases or controls]	NA	NA	Infertility, female, associated with anovulation	genitourinary
626.21	rs1801726_G	NA	NA	NA	NA	NA	logistic	8101	4	8097	0.22103	0.16535	6	[Error: < 100 cases or controls]	NA	NA	Mittelschmerz	genitourinary
626.4	rs1801726_G	NA	NA	NA	NA	NA	logistic	8099	2	8097	0.204041	0.165267	6	[Error: < 100 cases or controls]	NA	NA	Premenstrual tension syndromes	genitourinary
626.8	rs1801726_G	NA	NA	NA	NA	NA	logistic	8133	36	8097	0.0381534	0.165437	6	[Error: < 100 cases or controls]	NA	NA	Infertility, female	genitourinary
627.1	rs1801726_G	NA	NA	NA	NA	NA	logistic	8180	83	8097	0.207497	0.165587	6	[Error: < 100 cases or controls]	NA	NA	Postmenopausal bleeding	genitourinary
627.21	rs1801726_G	NA	NA	NA	NA	NA	logistic	8133	36	8097	0.133323	0.165622	6	[Error: < 100 cases or controls]	NA	NA	Symptomatic artificial menopause	genitourinary
627.22	rs1801726_G	NA	NA	NA	NA	NA	logistic	8131	34	8097	0.0517715	0.165908	6	[Error: < 100 cases or controls]	NA	NA	Need for Hormone replacement therapy (postmenopausal)	genitourinary
627.3	rs1801726_G	NA	NA	NA	NA	NA	logistic	8185	88	8097	0.0417911	0.165302	6	[Error: < 100 cases or controls]	NA	NA	Postmenopausal atrophic vaginitis	genitourinary
627.4	rs1801726_G	NA	NA	NA	NA	NA	logistic	8140	43	8097	0.224826	0.165725	6	[Error: < 100 cases or controls]	NA	NA	Premenopausal menorrhagia	genitourinary
627.5	rs1801726_G	NA	NA	NA	NA	NA	logistic	8118	21	8097	0.233021	0.16525	6	[Error: < 100 cases or controls]	NA	NA	Premature menopause and other ovarian failure	genitourinary
634.1	rs1801726_G	NA	NA	NA	NA	NA	logistic	9573	76	9497	0.416349	0.165309	7	[Error: < 100 cases or controls]	NA	NA	Missed abortion/Hydatidiform mole	pregnancy complications
634.3	rs1801726_G	NA	NA	NA	NA	NA	logistic	9525	28	9497	0.320477	0.164724	7	[Error: < 100 cases or controls]	NA	NA	Ectopic pregnancy	pregnancy complications
635.3	rs1801726_G	NA	NA	NA	NA	NA	logistic	9543	46	9497	0.365057	0.164938	7	[Error: < 100 cases or controls]	NA	NA	Placenta previa and abruptio placenta	pregnancy complications
636.8	rs1801726_G	NA	NA	NA	NA	NA	logistic	9540	43	9497	0.315784	0.164937	7	[Error: < 100 cases or controls]	NA	NA	Cervical incompetence	pregnancy complications
637	rs1801726_G	NA	NA	NA	NA	NA	logistic	9471	28	9443	0.348549	0.16503	7	[Error: < 100 cases or controls]	NA	NA	Short gestation; low birth weight; and fetal growth retardation	pregnancy complications
643.1	rs1801726_G	NA	NA	NA	NA	NA	logistic	10521	65	10456	0.348471	0.165906	9	[Error: < 100 cases or controls]	NA	NA	Hyperemesis gravidarum	pregnancy complications
647	rs1801726_G	NA	NA	NA	NA	NA	logistic	10223	87	10136	0.213805	0.166438	9	[Error: < 100 cases or controls]	NA	NA	Infectious and parasitic complications affecting pregnancy	pregnancy complications
647.3	rs1801726_G	NA	NA	NA	NA	NA	logistic	10149	13	10136	0.337208	0.16578	9	[Error: < 100 cases or controls]	NA	NA	Major puerperal infection	pregnancy complications
654	rs1801726_G	NA	NA	NA	NA	NA	logistic	10138	68	10070	0.0698806	0.166256	7	[Error: < 100 cases or controls]	NA	NA	Other and unspecified complications of birth; puerperium affecting management of mother	pregnancy complications
654.2	rs1801726_G	NA	NA	NA	NA	NA	logistic	10085	15	10070	0.00182205	0.166039	7	[Error: < 100 cases or controls]	NA	NA	Rhesus isoimmunization in pregnancy	pregnancy complications
656.1	rs1801726_G	NA	NA	NA	NA	NA	logistic	10310	16	10294	0.543568	0.167556	9	[Error: < 100 cases or controls]	NA	NA	Isoimmunization of fetus or newborn	pregnancy complications
656.22	rs1801726_G	NA	NA	NA	NA	NA	logistic	10299	5	10294	0.544751	0.167638	9	[Error: < 100 cases or controls]	NA	NA	Interstitial emphysema and related conditions of newborn	pregnancy complications
656.26	rs1801726_G	NA	NA	NA	NA	NA	logistic	10348	54	10294	0.55954	0.167424	9	[Error: < 100 cases or controls]	NA	NA	Transitory tachypnea or apnea of newborn	pregnancy complications
656.3	rs1801726_G	NA	NA	NA	NA	NA	logistic	10343	49	10294	0.494328	0.167891	9	[Error: < 100 cases or controls]	NA	NA	Endocrine and metabolic disturbances of fetus and newborn	pregnancy complications
656.4	rs1801726_G	NA	NA	NA	NA	NA	logistic	10318	24	10294	0.524014	0.16762	9	[Error: < 100 cases or controls]	NA	NA	Hemorrhage of fetus or newborn	pregnancy complications
656.5	rs1801726_G	NA	NA	NA	NA	NA	logistic	10334	40	10294	0.506583	0.167602	9	[Error: < 100 cases or controls]	NA	NA	Hematological disorders of newborn	pregnancy complications
656.6	rs1801726_G	NA	NA	NA	NA	NA	logistic	10318	24	10294	0.493837	0.167814	9	[Error: < 100 cases or controls]	NA	NA	Perinatal disorders of digestive system	pregnancy complications
656.7	rs1801726_G	NA	NA	NA	NA	NA	logistic	10323	29	10294	0.515329	0.167635	9	[Error: < 100 cases or controls]	NA	NA	Conditions involving the integument and temperature regulation of fetus and newborn	pregnancy complications
656.8	rs1801726_G	NA	NA	NA	NA	NA	logistic	10375	81	10294	0.504594	0.167566	9	[Error: < 100 cases or controls]	NA	NA	Perinatal jaundice	pregnancy complications
656.9	rs1801726_G	NA	NA	NA	NA	NA	logistic	10314	20	10294	0.526474	0.167636	9	[Error: < 100 cases or controls]	NA	NA	Neonatal bradycardia or tachycardia	pregnancy complications
657	rs1801726_G	NA	NA	NA	NA	NA	logistic	10682	23	10659	0.530207	0.166916	9	[Error: < 100 cases or controls]	NA	NA	Infections specific to the perinatal period	pregnancy complications
669	rs1801726_G	NA	NA	NA	NA	NA	logistic	10639	41	10598	0.54415	0.166886	9	[Error: < 100 cases or controls]	NA	NA	Complications of labor and delivery NEC	pregnancy complications
671	rs1801726_G	NA	NA	NA	NA	NA	logistic	10609	25	10584	0.335647	0.166133	9	[Error: < 100 cases or controls]	NA	NA	Venous/cerebrovascular complications embolism in pregnancy and the puerperium	pregnancy complications
674	rs1801726_G	NA	NA	NA	NA	NA	logistic	10613	29	10584	0.281064	0.166117	9	[Error: < 100 cases or controls]	NA	NA	Other complications of the puerperium NEC	pregnancy complications
676	rs1801726_G	NA	NA	NA	NA	NA	logistic	10585	1	10584	0.33609	0.166037	9	[Error: < 100 cases or controls]	NA	NA	Other disorders of the breast associated with childbirth and disorders of lactation	pregnancy complications
681.6	rs1801726_G	NA	NA	NA	NA	NA	logistic	8409	86	8323	0.231976	0.166191	8	[Error: < 100 cases or controls]	NA	NA	Cellulitis and abscess of foot, toe	dermatologic
686.1	rs1801726_G	NA	NA	NA	NA	NA	logistic	8378	55	8323	0.366585	0.166388	8	[Error: < 100 cases or controls]	NA	NA	Carbuncle and furuncle	dermatologic
686.2	rs1801726_G	NA	NA	NA	NA	NA	logistic	8358	35	8323	0.307221	0.16553	8	[Error: < 100 cases or controls]	NA	NA	Impetigo	dermatologic
686.3	rs1801726_G	NA	NA	NA	NA	NA	logistic	8345	22	8323	0.28613	0.165788	8	[Error: < 100 cases or controls]	NA	NA	Pilonidal cyst	dermatologic
686.4	rs1801726_G	NA	NA	NA	NA	NA	logistic	8332	9	8323	0.333206	0.165987	8	[Error: < 100 cases or controls]	NA	NA	Pyogenic granuloma	dermatologic
686.5	rs1801726_G	NA	NA	NA	NA	NA	logistic	8336	13	8323	0.271371	0.165967	8	[Error: < 100 cases or controls]	NA	NA	Pyoderma	dermatologic
687	rs1801726_G	NA	NA	NA	NA	NA	logistic	8124	79	8045	0.230602	0.164697	7	[Error: < 100 cases or controls]	NA	NA	Symptoms affecting skin	dermatologic
687.3	rs1801726_G	NA	NA	NA	NA	NA	logistic	8054	9	8045	0.383713	0.16408	7	[Error: < 100 cases or controls]	NA	NA	Changes in skin texture	dermatologic
690	rs1801726_G	NA	NA	NA	NA	NA	logistic	9306	92	9214	0.680938	0.166398	8	[Error: < 100 cases or controls]	NA	NA	Erythematosquamous dermatosis	dermatologic
690.1	rs1801726_G	NA	NA	NA	NA	NA	logistic	9305	91	9214	0.686056	0.166362	8	[Error: < 100 cases or controls]	NA	NA	Seborrheic dermatitis	dermatologic
691	rs1801726_G	NA	NA	NA	NA	NA	logistic	9245	31	9214	0.603542	0.166306	8	[Error: < 100 cases or controls]	NA	NA	Congenital anomalies of skin	dermatologic
691.1	rs1801726_G	NA	NA	NA	NA	NA	NA	9214	NA	NA	NA	NA	8	[Error: non-varying phenotype or genotype]	NA	NA	Ichthyosis congenita	dermatologic
691.3	rs1801726_G	NA	NA	NA	NA	NA	logistic	9224	10	9214	0.63478	0.166251	8	[Error: < 100 cases or controls]	NA	NA	Congenital pigmentary anomalies of skin	dermatologic
694.1	rs1801726_G	NA	NA	NA	NA	NA	logistic	9235	21	9214	0.633565	0.166161	8	[Error: < 100 cases or controls]	NA	NA	Vitiligo	dermatologic
694.3	rs1801726_G	NA	NA	NA	NA	NA	logistic	9217	3	9214	0.6207	0.166106	8	[Error: < 100 cases or controls]	NA	NA	Vascular disorders of skin	dermatologic
695.1	rs1801726_G	NA	NA	NA	NA	NA	logistic	9226	12	9214	0.624053	0.165998	8	[Error: < 100 cases or controls]	NA	NA	Toxic erythema	dermatologic
695.2	rs1801726_G	NA	NA	NA	NA	NA	logistic	9227	13	9214	0.638114	0.166197	8	[Error: < 100 cases or controls]	NA	NA	Bullous dermatoses	dermatologic
695.21	rs1801726_G	NA	NA	NA	NA	NA	logistic	9218	4	9214	0.648154	0.166197	8	[Error: < 100 cases or controls]	NA	NA	Dermatitis herpetiformis	dermatologic
695.22	rs1801726_G	NA	NA	NA	NA	NA	logistic	9220	6	9214	0.650329	0.166161	8	[Error: < 100 cases or controls]	NA	NA	Pemphigus and pemphigoid	dermatologic
695.3	rs1801726_G	NA	NA	NA	NA	NA	logistic	9227	13	9214	0.631989	0.165926	8	[Error: < 100 cases or controls]	NA	NA	Rosacea	dermatologic
695.41	rs1801726_G	NA	NA	NA	NA	NA	logistic	9103	61	9042	0.775972	0.165385	8	[Error: < 100 cases or controls]	NA	NA	Cutaneous lupus erythematosus	dermatologic
695.7	rs1801726_G	NA	NA	NA	NA	NA	logistic	9261	47	9214	0.615083	0.166073	8	[Error: < 100 cases or controls]	NA	NA	Prurigo and Lichen	dermatologic
695.8	rs1801726_G	NA	NA	NA	NA	NA	logistic	9260	46	9214	0.55657	0.166199	8	[Error: < 100 cases or controls]	NA	NA	Other specified erythematous conditions	dermatologic
695.81	rs1801726_G	NA	NA	NA	NA	NA	logistic	9223	9	9214	0.613713	0.166106	8	[Error: < 100 cases or controls]	NA	NA	Erythema nodosum	dermatologic
695.9	rs1801726_G	NA	NA	NA	NA	NA	logistic	9236	22	9214	0.60776	0.166035	8	[Error: < 100 cases or controls]	NA	NA	Unspecified erythematous condition	dermatologic
696	rs1801726_G	NA	NA	NA	NA	NA	logistic	8988	80	8908	0.514224	0.166389	8	[Error: < 100 cases or controls]	NA	NA	Psoriasis and related disorders	dermatologic
696.2	rs1801726_G	NA	NA	NA	NA	NA	logistic	9218	4	9214	0.614918	0.166142	8	[Error: < 100 cases or controls]	NA	NA	Parapsoriasis	dermatologic
696.3	rs1801726_G	NA	NA	NA	NA	NA	logistic	9232	18	9214	0.650222	0.166053	8	[Error: < 100 cases or controls]	NA	NA	Pityriasis	dermatologic
696.4	rs1801726_G	NA	NA	NA	NA	NA	logistic	8969	61	8908	0.497396	0.166351	8	[Error: < 100 cases or controls]	NA	NA	Psoriasis	dermatologic
696.41	rs1801726_G	NA	NA	NA	NA	NA	logistic	8962	54	8908	0.496079	0.166425	8	[Error: < 100 cases or controls]	NA	NA	Psoriasis vulgaris	dermatologic
696.42	rs1801726_G	NA	NA	NA	NA	NA	logistic	8921	13	8908	0.498925	0.166125	8	[Error: < 100 cases or controls]	NA	NA	Psoriatic arthropathy	dermatologic
697	rs1801726_G	NA	NA	NA	NA	NA	logistic	9313	99	9214	0.569195	0.165951	8	[Error: < 100 cases or controls]	NA	NA	Sarcoidosis	dermatologic
700	rs1801726_G	NA	NA	NA	NA	NA	logistic	9663	78	9585	0.570246	0.165994	8	[Error: < 100 cases or controls]	NA	NA	Corns and callosities	dermatologic
701.1	rs1801726_G	NA	NA	NA	NA	NA	logistic	9620	35	9585	0.747682	0.166112	8	[Error: < 100 cases or controls]	NA	NA	Keratoderma, acquired	dermatologic
701.2	rs1801726_G	NA	NA	NA	NA	NA	logistic	9665	80	9585	0.600943	0.165753	8	[Error: < 100 cases or controls]	NA	NA	Scar conditions and fibrosis of skin	dermatologic
701.3	rs1801726_G	NA	NA	NA	NA	NA	logistic	9600	15	9585	0.617017	0.165885	8	[Error: < 100 cases or controls]	NA	NA	Circumscribed scleroderma	dermatologic
701.5	rs1801726_G	NA	NA	NA	NA	NA	logistic	9599	14	9585	0.622663	0.165851	8	[Error: < 100 cases or controls]	NA	NA	Abnormal granulation tissue	dermatologic
702	rs1801726_G	NA	NA	NA	NA	NA	logistic	9521	85	9436	0.569345	0.165686	7	[Error: < 100 cases or controls]	NA	NA	Degenerative skin conditions and other dermatoses	dermatologic
702.1	rs1801726_G	NA	NA	NA	NA	NA	logistic	10508	22	10486	0.436466	0.166635	8	[Error: < 100 cases or controls]	NA	NA	Actinic keratosis	dermatologic
702.2	rs1801726_G	NA	NA	NA	NA	NA	logistic	10545	59	10486	0.347362	0.166572	8	[Error: < 100 cases or controls]	NA	NA	Seborrheic keratosis	dermatologic
702.4	rs1801726_G	NA	NA	NA	NA	NA	logistic	9443	7	9436	0.518734	0.165784	7	[Error: < 100 cases or controls]	NA	NA	Degenerative skin disorders	dermatologic
703	rs1801726_G	NA	NA	NA	NA	NA	logistic	9853	51	9802	0.294439	0.165787	8	[Error: < 100 cases or controls]	NA	NA	Diseases of nail, NOS	dermatologic
703.1	rs1801726_G	NA	NA	NA	NA	NA	logistic	9885	83	9802	0.27896	0.165604	8	[Error: < 100 cases or controls]	NA	NA	Ingrowing nail	dermatologic
704.11	rs1801726_G	NA	NA	NA	NA	NA	logistic	9822	20	9802	0.247622	0.166005	8	[Error: < 100 cases or controls]	NA	NA	Alopecia Areata	dermatologic
704.12	rs1801726_G	NA	NA	NA	NA	NA	logistic	9823	21	9802	0.202666	0.165937	8	[Error: < 100 cases or controls]	NA	NA	Telogen effluvium	dermatologic
704.2	rs1801726_G	NA	NA	NA	NA	NA	logistic	9861	59	9802	0.251765	0.165957	8	[Error: < 100 cases or controls]	NA	NA	Hirsutism	dermatologic
704.8	rs1801726_G	NA	NA	NA	NA	NA	logistic	9871	69	9802	0.2578	0.165839	8	[Error: < 100 cases or controls]	NA	NA	Other specified diseases of hair and hair follicles	dermatologic
705.1	rs1801726_G	NA	NA	NA	NA	NA	logistic	9607	41	9566	0.594665	0.167222	7	[Error: < 100 cases or controls]	NA	NA	Dyshidrosis	dermatologic
705.3	rs1801726_G	NA	NA	NA	NA	NA	logistic	9641	75	9566	0.599258	0.166891	7	[Error: < 100 cases or controls]	NA	NA	Hidradenitis	dermatologic
705.8	rs1801726_G	NA	NA	NA	NA	NA	logistic	9602	36	9566	0.560709	0.167205	7	[Error: < 100 cases or controls]	NA	NA	Hyperhidrosis	dermatologic
706.3	rs1801726_G	NA	NA	NA	NA	NA	NA	9566	NA	NA	NA	NA	7	[Error: non-varying phenotype or genotype]	NA	NA	Seborrhea	dermatologic
706.8	rs1801726_G	NA	NA	NA	NA	NA	logistic	9595	29	9566	0.552882	0.167014	7	[Error: < 100 cases or controls]	NA	NA	Other specified diseases of sebaceous glands	dermatologic
707.3	rs1801726_G	NA	NA	NA	NA	NA	logistic	10304	58	10246	0.40877	0.166149	9	[Error: < 100 cases or controls]	NA	NA	Chronic ulcer of unspecified site	dermatologic
709.2	rs1801726_G	NA	NA	NA	NA	NA	logistic	9161	48	9113	0.652552	0.166357	8	[Error: < 100 cases or controls]	NA	NA	Sicca syndrome	dermatologic
709.3	rs1801726_G	NA	NA	NA	NA	NA	logistic	9147	34	9113	0.603883	0.166229	8	[Error: < 100 cases or controls]	NA	NA	Systemic sclerosis	dermatologic
709.4	rs1801726_G	NA	NA	NA	NA	NA	logistic	9142	29	9113	0.632876	0.166047	8	[Error: < 100 cases or controls]	NA	NA	Polymyositis	dermatologic
709.5	rs1801726_G	NA	NA	NA	NA	NA	logistic	9143	30	9113	0.684522	0.166247	8	[Error: < 100 cases or controls]	NA	NA	Dermatomyositis	dermatologic
709.6	rs1801726_G	NA	NA	NA	NA	NA	logistic	9158	45	9113	0.602604	0.166139	8	[Error: < 100 cases or controls]	NA	NA	Other specified diffuse diseases of connective tissue	dermatologic
709.7	rs1801726_G	NA	NA	NA	NA	NA	logistic	9159	46	9113	0.631575	0.165902	8	[Error: < 100 cases or controls]	NA	NA	Unspecified diffuse connective tissue disease	dermatologic
710.11	rs1801726_G	NA	NA	NA	NA	NA	logistic	9052	55	8997	0.291437	0.166869	7	[Error: < 100 cases or controls]	NA	NA	Acute osteomyelitis	musculoskeletal
710.12	rs1801726_G	NA	NA	NA	NA	NA	logistic	9068	71	8997	0.352916	0.166685	7	[Error: < 100 cases or controls]	NA	NA	Chronic osteomyelitis	musculoskeletal
710.2	rs1801726_G	NA	NA	NA	NA	NA	NA	8997	NA	NA	NA	NA	7	[Error: non-varying phenotype or genotype]	NA	NA	Periostitis	musculoskeletal
710.3	rs1801726_G	NA	NA	NA	NA	NA	logistic	8998	1	8997	0.410667	0.166648	7	[Error: < 100 cases or controls]	NA	NA	Osteopathy resulting from poliomyelitis	musculoskeletal
711	rs1801726_G	NA	NA	NA	NA	NA	logistic	9059	62	8997	0.453286	0.166795	7	[Error: < 100 cases or controls]	NA	NA	Arthropathy associated with infections	musculoskeletal
711.1	rs1801726_G	NA	NA	NA	NA	NA	logistic	9045	48	8997	0.39956	0.166611	7	[Error: < 100 cases or controls]	NA	NA	Pyogenic arthritis	musculoskeletal
711.2	rs1801726_G	NA	NA	NA	NA	NA	logistic	8999	2	8997	0.446296	0.166741	7	[Error: < 100 cases or controls]	NA	NA	Reiter's disease	musculoskeletal
711.3	rs1801726_G	NA	NA	NA	NA	NA	logistic	9001	4	8997	0.440557	0.166759	7	[Error: < 100 cases or controls]	NA	NA	Behcet's syndrome	musculoskeletal
712	rs1801726_G	NA	NA	NA	NA	NA	logistic	9030	33	8997	0.368767	0.166611	7	[Error: < 100 cases or controls]	NA	NA	Infective connective tissue disorders	musculoskeletal
713	rs1801726_G	NA	NA	NA	NA	NA	logistic	9044	47	8997	0.553722	0.166575	7	[Error: < 100 cases or controls]	NA	NA	Arthropathy associated with other disorders classified elsewhere	musculoskeletal
713.5	rs1801726_G	NA	NA	NA	NA	NA	logistic	9024	27	8997	0.512687	0.166722	7	[Error: < 100 cases or controls]	NA	NA	Arthropathy associated with neurological disorders	musculoskeletal
714.2	rs1801726_G	NA	NA	NA	NA	NA	logistic	9346	37	9309	0.463454	0.16606	8	[Error: < 100 cases or controls]	NA	NA	Juvenile rheumatoid arthritis	musculoskeletal
715.1	rs1801726_G	NA	NA	NA	NA	NA	logistic	9404	95	9309	0.530212	0.166365	8	[Error: < 100 cases or controls]	NA	NA	Sacroiliitis NEC	musculoskeletal
715.2	rs1801726_G	NA	NA	NA	NA	NA	logistic	9317	8	9309	0.456761	0.166363	8	[Error: < 100 cases or controls]	NA	NA	Ankylosing spondylitis	musculoskeletal
715.3	rs1801726_G	NA	NA	NA	NA	NA	logistic	9324	15	9309	0.482277	0.166452	8	[Error: < 100 cases or controls]	NA	NA	Spinal enthesopathy	musculoskeletal
716.1	rs1801726_G	NA	NA	NA	NA	NA	logistic	9007	10	8997	0.388395	0.166704	7	[Error: < 100 cases or controls]	NA	NA	Unspecified polyarthropathy or polyarthritis	musculoskeletal
716.2	rs1801726_G	NA	NA	NA	NA	NA	logistic	9005	8	8997	0.437667	0.166741	7	[Error: < 100 cases or controls]	NA	NA	Unspecified monoarthritis	musculoskeletal
716.3	rs1801726_G	NA	NA	NA	NA	NA	NA	8997	NA	NA	NA	NA	7	[Error: non-varying phenotype or genotype]	NA	NA	Kaschin-Beck disease	musculoskeletal
716.8	rs1801726_G	NA	NA	NA	NA	NA	logistic	8998	1	8997	0.410667	0.166648	7	[Error: < 100 cases or controls]	NA	NA	Palindromic rheumatism	musculoskeletal
717	rs1801726_G	NA	NA	NA	NA	NA	logistic	10709	23	10686	0.533728	0.166682	9	[Error: < 100 cases or controls]	NA	NA	Polymyalgia Rheumatica	musculoskeletal
721.2	rs1801726_G	NA	NA	NA	NA	NA	logistic	8906	77	8829	0.717494	0.16618	5	[Error: < 100 cases or controls]	NA	NA	Spondylosis with myelopathy	musculoskeletal
721.8	rs1801726_G	NA	NA	NA	NA	NA	logistic	8837	8	8829	0.793593	0.166346	5	[Error: < 100 cases or controls]	NA	NA	Other allied disorders of spine	musculoskeletal
722.3	rs1801726_G	NA	NA	NA	NA	NA	NA	8829	NA	NA	NA	NA	5	[Error: non-varying phenotype or genotype]	NA	NA	Schmorl's nodes	musculoskeletal
722.7	rs1801726_G	NA	NA	NA	NA	NA	logistic	8870	41	8829	0.770699	0.166629	5	[Error: < 100 cases or controls]	NA	NA	Intervertebral disc disorder with myelopathy	musculoskeletal
722.8	rs1801726_G	NA	NA	NA	NA	NA	logistic	8887	58	8829	0.774787	0.166423	5	[Error: < 100 cases or controls]	NA	NA	Postlaminectomy syndrome	musculoskeletal
722.9	rs1801726_G	NA	NA	NA	NA	NA	logistic	8857	28	8829	0.75051	0.166309	5	[Error: < 100 cases or controls]	NA	NA	Other and unspecified disc disorder	musculoskeletal
723	rs1801726_G	NA	NA	NA	NA	NA	logistic	8908	79	8829	0.676098	0.166872	5	[Error: < 100 cases or controls]	NA	NA	Other disorders of cervical region	musculoskeletal
723.1	rs1801726_G	NA	NA	NA	NA	NA	logistic	8842	13	8829	0.763796	0.166309	5	[Error: < 100 cases or controls]	NA	NA	Torticollis	musculoskeletal
724.1	rs1801726_G	NA	NA	NA	NA	NA	logistic	8858	29	8829	0.781448	0.16629	5	[Error: < 100 cases or controls]	NA	NA	Disorders of sacrum	musculoskeletal
724.2	rs1801726_G	NA	NA	NA	NA	NA	logistic	8845	16	8829	0.78559	0.166365	5	[Error: < 100 cases or controls]	NA	NA	Disorders of coccyx	musculoskeletal
724.8	rs1801726_G	NA	NA	NA	NA	NA	logistic	8872	43	8829	0.777366	0.166535	5	[Error: < 100 cases or controls]	NA	NA	Other symptoms referable to back	musculoskeletal
724.9	rs1801726_G	NA	NA	NA	NA	NA	logistic	8848	19	8829	0.763752	0.166252	5	[Error: < 100 cases or controls]	NA	NA	Other unspecified back disorders	musculoskeletal
726.2	rs1801726_G	NA	NA	NA	NA	NA	logistic	8305	24	8281	0.457617	0.166165	6	[Error: < 100 cases or controls]	NA	NA	Synoviopathy	musculoskeletal
726.4	rs1801726_G	NA	NA	NA	NA	NA	logistic	8308	27	8281	0.528937	0.166346	6	[Error: < 100 cases or controls]	NA	NA	Calcaneal spur; Exostosis NOS	musculoskeletal
727.2	rs1801726_G	NA	NA	NA	NA	NA	logistic	8312	31	8281	0.526775	0.165965	6	[Error: < 100 cases or controls]	NA	NA	Bursitis disorders	musculoskeletal
727.4	rs1801726_G	NA	NA	NA	NA	NA	logistic	8360	79	8281	0.431744	0.165789	6	[Error: < 100 cases or controls]	NA	NA	Ganglion and cyst of synovium, tendon, and bursa	musculoskeletal
727.5	rs1801726_G	NA	NA	NA	NA	NA	logistic	8299	18	8281	0.49247	0.165984	6	[Error: < 100 cases or controls]	NA	NA	Rupture of synovium	musculoskeletal
727.6	rs1801726_G	NA	NA	NA	NA	NA	logistic	8356	75	8281	0.494421	0.166467	6	[Error: < 100 cases or controls]	NA	NA	Rupture of tendon, nontraumatic	musculoskeletal
727.7	rs1801726_G	NA	NA	NA	NA	NA	logistic	8312	31	8281	0.493745	0.165845	6	[Error: < 100 cases or controls]	NA	NA	Contracture of tendon (sheath)	musculoskeletal
727.8	rs1801726_G	NA	NA	NA	NA	NA	logistic	8291	10	8281	0.57056	0.166204	6	[Error: < 100 cases or controls]	NA	NA	Plica syndrome	musculoskeletal
728	rs1801726_G	NA	NA	NA	NA	NA	logistic	8308	27	8281	0.512973	0.166105	6	[Error: < 100 cases or controls]	NA	NA	Disorders of muscle, ligament, and fascia	musculoskeletal
728.1	rs1801726_G	NA	NA	NA	NA	NA	logistic	8297	16	8281	0.515042	0.165843	6	[Error: < 100 cases or controls]	NA	NA	Muscular calcification and ossification	musculoskeletal
728.2	rs1801726_G	NA	NA	NA	NA	NA	logistic	8294	13	8281	0.476712	0.166144	6	[Error: < 100 cases or controls]	NA	NA	Laxity of ligament or hypermobility syndrome	musculoskeletal
728.71	rs1801726_G	NA	NA	NA	NA	NA	logistic	8284	3	8281	0.505385	0.166043	6	[Error: < 100 cases or controls]	NA	NA	Contracture of palmar fascia [Dupuytren's disease]	musculoskeletal
729.1	rs1801726_G	NA	NA	NA	NA	NA	logistic	8284	3	8281	0.546104	0.166103	6	[Error: < 100 cases or controls]	NA	NA	Rheumatism, unspecified and fibrositis	musculoskeletal
729.3	rs1801726_G	NA	NA	NA	NA	NA	logistic	8292	11	8281	0.491117	0.166064	6	[Error: < 100 cases or controls]	NA	NA	Panniculitis	musculoskeletal
729.7	rs1801726_G	NA	NA	NA	NA	NA	logistic	8282	1	8281	0.511023	0.166023	6	[Error: < 100 cases or controls]	NA	NA	Nontraumatic compartment syndrome	musculoskeletal
731	rs1801726_G	NA	NA	NA	NA	NA	logistic	8681	40	8641	0.392954	0.166052	8	[Error: < 100 cases or controls]	NA	NA	Osteitis deformans and osteopathies associated with other disorders classified elsewhere	musculoskeletal
731.1	rs1801726_G	NA	NA	NA	NA	NA	logistic	8648	7	8641	0.424761	0.166166	8	[Error: < 100 cases or controls]	NA	NA	Osteitis deformans [Paget's disease of bone]	musculoskeletal
732	rs1801726_G	NA	NA	NA	NA	NA	logistic	8679	38	8641	0.443122	0.166091	8	[Error: < 100 cases or controls]	NA	NA	Osteochondropathies	musculoskeletal
732.1	rs1801726_G	NA	NA	NA	NA	NA	logistic	8660	19	8641	0.415723	0.166109	8	[Error: < 100 cases or controls]	NA	NA	Juvenile osteochondrosis	musculoskeletal
732.7	rs1801726_G	NA	NA	NA	NA	NA	logistic	8648	7	8641	0.459344	0.166281	8	[Error: < 100 cases or controls]	NA	NA	Osteochondritis dissecans	musculoskeletal
733.2	rs1801726_G	NA	NA	NA	NA	NA	logistic	8655	14	8641	0.426179	0.166089	8	[Error: < 100 cases or controls]	NA	NA	Cyst of bone	musculoskeletal
733.6	rs1801726_G	NA	NA	NA	NA	NA	logistic	8687	46	8641	0.419487	0.166168	8	[Error: < 100 cases or controls]	NA	NA	Costochondritis	musculoskeletal
733.8	rs1801726_G	NA	NA	NA	NA	NA	logistic	8712	71	8641	0.328868	0.166494	8	[Error: < 100 cases or controls]	NA	NA	Malunion and nonunion of fracture	musculoskeletal
733.9	rs1801726_G	NA	NA	NA	NA	NA	logistic	8650	9	8641	0.409823	0.166243	8	[Error: < 100 cases or controls]	NA	NA	Chondromalacia	musculoskeletal
735.1	rs1801726_G	NA	NA	NA	NA	NA	logistic	9342	70	9272	0.380056	0.166934	8	[Error: < 100 cases or controls]	NA	NA	Flat foot	musculoskeletal
735.22	rs1801726_G	NA	NA	NA	NA	NA	logistic	9276	4	9272	0.300095	0.167044	8	[Error: < 100 cases or controls]	NA	NA	Claw toe (acquired)	musculoskeletal
735.23	rs1801726_G	NA	NA	NA	NA	NA	logistic	9295	23	9272	0.301636	0.166864	8	[Error: < 100 cases or controls]	NA	NA	Hallux rigidus	musculoskeletal
735.3	rs1801726_G	NA	NA	NA	NA	NA	logistic	9364	92	9272	0.26729	0.167396	8	[Error: < 100 cases or controls]	NA	NA	Hallux valgus (Bunion)	musculoskeletal
736	rs1801726_G	NA	NA	NA	NA	NA	logistic	9348	76	9272	0.31796	0.166613	8	[Error: < 100 cases or controls]	NA	NA	Other acquired deformities of limbs	musculoskeletal
736.1	rs1801726_G	NA	NA	NA	NA	NA	logistic	9275	3	9272	0.261492	0.166954	8	[Error: < 100 cases or controls]	NA	NA	Acquired deformities of forearm	musculoskeletal
736.2	rs1801726_G	NA	NA	NA	NA	NA	logistic	9281	9	9272	0.279837	0.167116	8	[Error: < 100 cases or controls]	NA	NA	Acquired deformities of finger	musculoskeletal
736.3	rs1801726_G	NA	NA	NA	NA	NA	logistic	9279	7	9272	0.258333	0.166936	8	[Error: < 100 cases or controls]	NA	NA	Acquired deformities of hip	musculoskeletal
736.4	rs1801726_G	NA	NA	NA	NA	NA	logistic	9290	18	9272	0.312452	0.166846	8	[Error: < 100 cases or controls]	NA	NA	Genu valgum or varum (acquired)	musculoskeletal
736.5	rs1801726_G	NA	NA	NA	NA	NA	logistic	9278	6	9272	0.247246	0.167008	8	[Error: < 100 cases or controls]	NA	NA	Acquired deformities of knee	musculoskeletal
736.6	rs1801726_G	NA	NA	NA	NA	NA	logistic	9293	21	9272	0.27092	0.166738	8	[Error: < 100 cases or controls]	NA	NA	Unequal leg length (acquired)	musculoskeletal
737.1	rs1801726_G	NA	NA	NA	NA	NA	logistic	9297	25	9272	0.239304	0.166882	8	[Error: < 100 cases or controls]	NA	NA	Kyphosis (acquired)	musculoskeletal
737.2	rs1801726_G	NA	NA	NA	NA	NA	logistic	9273	1	9272	0.258333	0.16699	8	[Error: < 100 cases or controls]	NA	NA	Lordosis (acquired)	musculoskeletal
739	rs1801726_G	NA	NA	NA	NA	NA	logistic	9370	98	9272	0.182813	0.166862	8	[Error: < 100 cases or controls]	NA	NA	Contracture of joint	musculoskeletal
740.12	rs1801726_G	NA	NA	NA	NA	NA	logistic	8681	27	8654	0.463342	0.165937	7	[Error: < 100 cases or controls]	NA	NA	Osteoarthrosis, localized, secondary	musculoskeletal
740.3	rs1801726_G	NA	NA	NA	NA	NA	logistic	8686	32	8654	0.534889	0.166417	7	[Error: < 100 cases or controls]	NA	NA	Osteoarthrosis involving more than one site, but not specified as generalized	musculoskeletal
741.1	rs1801726_G	NA	NA	NA	NA	NA	logistic	8691	14	8677	0.592921	0.166954	8	[Error: < 100 cases or controls]	NA	NA	Ankylosis of joint	musculoskeletal
741.5	rs1801726_G	NA	NA	NA	NA	NA	logistic	8686	9	8677	0.616027	0.16682	8	[Error: < 100 cases or controls]	NA	NA	Hemarthrosis	musculoskeletal
741.6	rs1801726_G	NA	NA	NA	NA	NA	logistic	8680	3	8677	0.608844	0.166935	8	[Error: < 100 cases or controls]	NA	NA	Villonodular synovitis	musculoskeletal
742.1	rs1801726_G	NA	NA	NA	NA	NA	logistic	8680	3	8677	0.616052	0.166878	8	[Error: < 100 cases or controls]	NA	NA	Loose body in joint	musculoskeletal
742.2	rs1801726_G	NA	NA	NA	NA	NA	logistic	8699	22	8677	0.644309	0.166801	8	[Error: < 100 cases or controls]	NA	NA	Pathological, developmental or recurrent dislocation	musculoskeletal
742.8	rs1801726_G	NA	NA	NA	NA	NA	logistic	8682	5	8677	0.638649	0.167012	8	[Error: < 100 cases or controls]	NA	NA	Articular cartilage disorder	musculoskeletal
743.12	rs1801726_G	NA	NA	NA	NA	NA	logistic	9597	43	9554	0.150621	0.166615	8	[Error: < 100 cases or controls]	NA	NA	Senile osteoporosis	musculoskeletal
743.2	rs1801726_G	NA	NA	NA	NA	NA	logistic	9619	65	9554	0.232867	0.166285	8	[Error: < 100 cases or controls]	NA	NA	Pathologic fracture	musculoskeletal
743.21	rs1801726_G	NA	NA	NA	NA	NA	logistic	9570	16	9554	0.146053	0.166562	8	[Error: < 100 cases or controls]	NA	NA	Pathologic fracture of vertebrae	musculoskeletal
743.22	rs1801726_G	NA	NA	NA	NA	NA	logistic	9571	17	9554	0.186098	0.166336	8	[Error: < 100 cases or controls]	NA	NA	Pathologic fracture of femur	musculoskeletal
743.4	rs1801726_G	NA	NA	NA	NA	NA	logistic	9568	14	9554	0.20021	0.166597	8	[Error: < 100 cases or controls]	NA	NA	Stress fracture	musculoskeletal
747.12	rs1801726_G	NA	NA	NA	NA	NA	logistic	10300	83	10217	0.736229	0.16699	9	[Error: < 100 cases or controls]	NA	NA	Valvular heart disease/ heart chambers	congenital anomalies
747.13	rs1801726_G	NA	NA	NA	NA	NA	logistic	10309	92	10217	0.689817	0.16733	9	[Error: < 100 cases or controls]	NA	NA	Congenital anomalies of great vessels	congenital anomalies
747.2	rs1801726_G	NA	NA	NA	NA	NA	logistic	10261	44	10217	0.738893	0.167284	9	[Error: < 100 cases or controls]	NA	NA	Congenital anomalies of peripheral vascular system	congenital anomalies
748	rs1801726_G	NA	NA	NA	NA	NA	logistic	10568	52	10516	0.533121	0.166682	9	[Error: < 100 cases or controls]	NA	NA	Anomalies of respiratory system, congenital	congenital anomalies
749	rs1801726_G	NA	NA	NA	NA	NA	logistic	10587	71	10516	0.534774	0.166242	9	[Error: < 100 cases or controls]	NA	NA	Congenital anomalies of face and neck	congenital anomalies
749.1	rs1801726_G	NA	NA	NA	NA	NA	logistic	8717	8	8709	0.602613	0.166628	9	[Error: < 100 cases or controls]	NA	NA	Cleft palate	congenital anomalies
749.2	rs1801726_G	NA	NA	NA	NA	NA	logistic	10549	33	10516	0.561136	0.166366	9	[Error: < 100 cases or controls]	NA	NA	Congenital anomalies of skull and face bones	congenital anomalies
750	rs1801726_G	NA	NA	NA	NA	NA	logistic	10151	77	10074	0.598624	0.167619	9	[Error: < 100 cases or controls]	NA	NA	Digestive congenital anomalies	congenital anomalies
750.1	rs1801726_G	NA	NA	NA	NA	NA	logistic	10101	27	10074	0.679311	0.167409	9	[Error: < 100 cases or controls]	NA	NA	Upper gastrointestinal congenital anomalies	congenital anomalies
750.11	rs1801726_G	NA	NA	NA	NA	NA	logistic	10081	7	10074	0.660808	0.167146	9	[Error: < 100 cases or controls]	NA	NA	Esophageal atresia/tracheoesophageal fistula	congenital anomalies
750.13	rs1801726_G	NA	NA	NA	NA	NA	logistic	10090	16	10074	0.638818	0.167245	9	[Error: < 100 cases or controls]	NA	NA	Congenital anomalies of mouth/tongue	congenital anomalies
750.14	rs1801726_G	NA	NA	NA	NA	NA	logistic	10077	3	10074	0.697644	0.167163	9	[Error: < 100 cases or controls]	NA	NA	Congenital anomalies of esophagus	congenital anomalies
750.15	rs1801726_G	NA	NA	NA	NA	NA	logistic	10075	1	10074	0.666943	0.167146	9	[Error: < 100 cases or controls]	NA	NA	Congenital anomalies of stomach	congenital anomalies
750.2	rs1801726_G	NA	NA	NA	NA	NA	logistic	10128	54	10074	0.573782	0.167407	9	[Error: < 100 cases or controls]	NA	NA	Lower gastrointestinal congenital anomalies	congenital anomalies
750.21	rs1801726_G	NA	NA	NA	NA	NA	logistic	10113	39	10074	0.604827	0.167309	9	[Error: < 100 cases or controls]	NA	NA	Congenital anomalies of intestine	congenital anomalies
750.22	rs1801726_G	NA	NA	NA	NA	NA	logistic	10089	15	10074	0.644128	0.167212	9	[Error: < 100 cases or controls]	NA	NA	Congenital anomaly of gallbladder, bile ducts, liver, pancreas	congenital anomalies
750.5	rs1801726_G	NA	NA	NA	NA	NA	NA	10074	NA	NA	NA	NA	9	[Error: non-varying phenotype or genotype]	NA	NA	Congenital hypertrophic pyloric stenosis	congenital anomalies
751.1	rs1801726_G	NA	NA	NA	NA	NA	logistic	10156	82	10074	0.584612	0.167389	9	[Error: < 100 cases or controls]	NA	NA	Congenital anomalies of genital organs	congenital anomalies
751.11	rs1801726_G	NA	NA	NA	NA	NA	logistic	10084	10	10074	0.657715	0.167146	9	[Error: < 100 cases or controls]	NA	NA	Congenital anomalies of female genital organs	congenital anomalies
751.12	rs1801726_G	NA	NA	NA	NA	NA	logistic	10141	67	10074	0.608478	0.167341	9	[Error: < 100 cases or controls]	NA	NA	Congenital anomalies of male genital organs	congenital anomalies
751.21	rs1801726_G	NA	NA	NA	NA	NA	logistic	10144	70	10074	0.631514	0.167143	9	[Error: < 100 cases or controls]	NA	NA	Cystic kidney disease	congenital anomalies
751.22	rs1801726_G	NA	NA	NA	NA	NA	logistic	10109	35	10074	0.639852	0.167079	9	[Error: < 100 cases or controls]	NA	NA	Other specified congenital anomalies of kidney	congenital anomalies
751.3	rs1801726_G	NA	NA	NA	NA	NA	logistic	10101	27	10074	0.650412	0.167063	9	[Error: < 100 cases or controls]	NA	NA	Obstructive genitourinary defect	congenital anomalies
752.1	rs1801726_G	NA	NA	NA	NA	NA	logistic	10492	28	10464	0.644216	0.166222	9	[Error: < 100 cases or controls]	NA	NA	Neural tube defects	congenital anomalies
752.11	rs1801726_G	NA	NA	NA	NA	NA	logistic	10484	20	10464	0.666597	0.16611	9	[Error: < 100 cases or controls]	NA	NA	Spina bifida	congenital anomalies
752.2	rs1801726_G	NA	NA	NA	NA	NA	logistic	10546	82	10464	0.63071	0.166177	9	[Error: < 100 cases or controls]	NA	NA	Other specified congenital anomalies of nervous system	congenital anomalies
753	rs1801726_G	NA	NA	NA	NA	NA	logistic	10490	26	10464	0.659975	0.166397	9	[Error: < 100 cases or controls]	NA	NA	Congenital anomalies of the eye	congenital anomalies
753.1	rs1801726_G	NA	NA	NA	NA	NA	logistic	10469	5	10464	0.657682	0.166301	9	[Error: < 100 cases or controls]	NA	NA	Congenital cataract and lens anomalies	congenital anomalies
753.2	rs1801726_G	NA	NA	NA	NA	NA	logistic	10472	8	10464	0.683711	0.166348	9	[Error: < 100 cases or controls]	NA	NA	Congenital anomalies of posterior segment of eye	congenital anomalies
754	rs1801726_G	NA	NA	NA	NA	NA	logistic	10426	26	10400	0.392584	0.166411	9	[Error: < 100 cases or controls]	NA	NA	Congenital musculoskeletal deformities of spine	congenital anomalies
754.1	rs1801726_G	NA	NA	NA	NA	NA	logistic	10402	2	10400	0.384808	0.166362	9	[Error: < 100 cases or controls]	NA	NA	Lumbosacral spondylolysis, congenital	congenital anomalies
754.2	rs1801726_G	NA	NA	NA	NA	NA	logistic	10414	14	10400	0.409154	0.166411	9	[Error: < 100 cases or controls]	NA	NA	Spondylolisthesis, congenital	congenital anomalies
755	rs1801726_G	NA	NA	NA	NA	NA	logistic	10481	81	10400	0.384511	0.166587	9	[Error: < 100 cases or controls]	NA	NA	Congenital anomalies of limbs	congenital anomalies
755.1	rs1801726_G	NA	NA	NA	NA	NA	logistic	10434	34	10400	0.370248	0.166475	9	[Error: < 100 cases or controls]	NA	NA	Congenital deformities of feet	congenital anomalies
755.3	rs1801726_G	NA	NA	NA	NA	NA	logistic	10412	12	10400	0.38196	0.166298	9	[Error: < 100 cases or controls]	NA	NA	Congenital anomaly of fingers/toes	congenital anomalies
755.4	rs1801726_G	NA	NA	NA	NA	NA	logistic	10411	11	10400	0.413266	0.166411	9	[Error: < 100 cases or controls]	NA	NA	Congenital anomalies of upper limb, including shoulder girdle	congenital anomalies
755.6	rs1801726_G	NA	NA	NA	NA	NA	logistic	10440	40	10400	0.353287	0.166523	9	[Error: < 100 cases or controls]	NA	NA	Other congenital anomalies of lower limb, including pelvic girdle	congenital anomalies
755.61	rs1801726_G	NA	NA	NA	NA	NA	logistic	10432	32	10400	0.342321	0.166363	9	[Error: < 100 cases or controls]	NA	NA	Congenital hip dysplasia and deformity	congenital anomalies
756	rs1801726_G	NA	NA	NA	NA	NA	logistic	10450	50	10400	0.375761	0.166316	9	[Error: < 100 cases or controls]	NA	NA	Other congenital musculoskeletal anomalies	congenital anomalies
756.1	rs1801726_G	NA	NA	NA	NA	NA	logistic	10417	17	10400	0.372139	0.166315	9	[Error: < 100 cases or controls]	NA	NA	Congenital anomalies of abdominal wall; diaphram	congenital anomalies
756.2	rs1801726_G	NA	NA	NA	NA	NA	logistic	10404	4	10400	0.387577	0.16633	9	[Error: < 100 cases or controls]	NA	NA	Pectus and other congenital anomalies of ribs/sternum	congenital anomalies
756.21	rs1801726_G	NA	NA	NA	NA	NA	logistic	10401	1	10400	0.391757	0.16633	9	[Error: < 100 cases or controls]	NA	NA	Pectus excavatum	congenital anomalies
756.22	rs1801726_G	NA	NA	NA	NA	NA	logistic	10402	2	10400	0.393136	0.166314	9	[Error: < 100 cases or controls]	NA	NA	Pectus carinatum	congenital anomalies
756.3	rs1801726_G	NA	NA	NA	NA	NA	logistic	10407	7	10400	0.375003	0.166378	9	[Error: < 100 cases or controls]	NA	NA	Congenital anomalies of muscle, tendon, fascia, and connective tissue	congenital anomalies
756.5	rs1801726_G	NA	NA	NA	NA	NA	logistic	10414	14	10400	0.409154	0.166411	9	[Error: < 100 cases or controls]	NA	NA	Congenital osteodystrophies	congenital anomalies
757	rs1801726_G	NA	NA	NA	NA	NA	logistic	10056	8	10048	0.272156	0.165424	9	[Error: < 100 cases or controls]	NA	NA	Congenital anomalies of the integument	congenital anomalies
758	rs1801726_G	NA	NA	NA	NA	NA	logistic	10103	55	10048	0.314694	0.165396	9	[Error: < 100 cases or controls]	NA	NA	Chromosomal anomalies and genetic disorders	congenital anomalies
758.1	rs1801726_G	NA	NA	NA	NA	NA	logistic	10090	42	10048	0.295644	0.165312	9	[Error: < 100 cases or controls]	NA	NA	Chromosomal anomalies	congenital anomalies
759.1	rs1801726_G	NA	NA	NA	NA	NA	logistic	10053	5	10048	0.3036	0.165274	9	[Error: < 100 cases or controls]	NA	NA	Anomalies of endocrine glands, congenital	congenital anomalies
767	rs1801726_G	NA	NA	NA	NA	NA	logistic	9536	7	9529	0.536716	0.164534	7	[Error: < 100 cases or controls]	NA	NA	Cervicocranial/Cervicobrachial syndrome	symptoms
769	rs1801726_G	NA	NA	NA	NA	NA	logistic	10747	22	10725	0.4385	0.166698	9	[Error: < 100 cases or controls]	NA	NA	Nonallopathic lesions NEC	symptoms
771.2	rs1801726_G	NA	NA	NA	NA	NA	logistic	9140	40	9100	0.570238	0.167834	7	[Error: < 100 cases or controls]	NA	NA	Cramp of limb	symptoms
772	rs1801726_G	NA	NA	NA	NA	NA	logistic	9212	64	9148	0.547713	0.167336	6	[Error: < 100 cases or controls]	NA	NA	Symptoms of the muscles	symptoms
772.1	rs1801726_G	NA	NA	NA	NA	NA	logistic	9167	19	9148	0.53012	0.16723	6	[Error: < 100 cases or controls]	NA	NA	Muscular wasting and disuse atrophy	symptoms
772.4	rs1801726_G	NA	NA	NA	NA	NA	logistic	9217	69	9148	0.575605	0.167408	6	[Error: < 100 cases or controls]	NA	NA	Rhabdomyolysis	symptoms
772.6	rs1801726_G	NA	NA	NA	NA	NA	logistic	9187	39	9148	0.577367	0.167029	6	[Error: < 100 cases or controls]	NA	NA	Facial weakness	symptoms
780	rs1801726_G	NA	NA	NA	NA	NA	logistic	10647	46	10601	0.594106	0.166761	9	[Error: < 100 cases or controls]	NA	NA	Hypothermia/Chills	symptoms
781.1	rs1801726_G	NA	NA	NA	NA	NA	logistic	10230	1	10229	0.55223	0.166716	8	[Error: < 100 cases or controls]	NA	NA	Loss of height	symptoms
782	rs1801726_G	NA	NA	NA	NA	NA	logistic	8801	43	8758	0.444305	0.164584	8	[Error: < 100 cases or controls]	NA	NA	Symptoms involving skin and other integumentary tissue	symptoms
782.6	rs1801726_G	NA	NA	NA	NA	NA	logistic	8778	20	8758	0.402096	0.164388	8	[Error: < 100 cases or controls]	NA	NA	Pallor and flushing	symptoms
783.1	rs1801726_G	NA	NA	NA	NA	NA	logistic	7555	14	7541	0.344294	0.164593	9	[Error: < 100 cases or controls]	NA	NA	Postprocedural fever	symptoms
789.1	rs1801726_G	NA	NA	NA	NA	NA	logistic	7400	26	7374	0.395576	0.167568	7	[Error: < 100 cases or controls]	NA	NA	Persistent vomiting	symptoms
790	rs1801726_G	NA	NA	NA	NA	NA	logistic	10269	7	10262	0.317124	0.166667	8	[Error: < 100 cases or controls]	NA	NA	Nonspecific findings on examination of blood	symptoms
790.1	rs1801726_G	NA	NA	NA	NA	NA	logistic	10295	33	10262	0.302386	0.166537	8	[Error: < 100 cases or controls]	NA	NA	Elevated sedimentation rate	symptoms
790.8	rs1801726_G	NA	NA	NA	NA	NA	logistic	10287	25	10262	0.34313	0.166375	8	[Error: < 100 cases or controls]	NA	NA	Elevated C-reactive protein (CRP)	symptoms
790.9	rs1801726_G	NA	NA	NA	NA	NA	logistic	10263	1	10262	0.351859	0.166521	8	[Error: < 100 cases or controls]	NA	NA	Abnormal arterial blood gases	symptoms
791	rs1801726_G	NA	NA	NA	NA	NA	logistic	10730	69	10661	0.543759	0.166729	9	[Error: < 100 cases or controls]	NA	NA	Gangrene	symptoms
794	rs1801726_G	NA	NA	NA	NA	NA	logistic	10750	6	10744	0.480541	0.166698	9	[Error: < 100 cases or controls]	NA	NA	Abnormal results of other function studies (bladder, pancreas, placenta, spleen, etc)	symptoms
795	rs1801726_G	NA	NA	NA	NA	NA	logistic	10745	23	10722	0.53298	0.166682	9	[Error: < 100 cases or controls]	NA	NA	Other and nonspecific abnormal cytological, histological and immunological findings	symptoms
795.8	rs1801726_G	NA	NA	NA	NA	NA	logistic	10733	11	10722	0.519121	0.166589	9	[Error: < 100 cases or controls]	NA	NA	Abnormal tumor markers	symptoms
795.81	rs1801726_G	NA	NA	NA	NA	NA	logistic	10727	5	10722	0.526427	0.166589	9	[Error: < 100 cases or controls]	NA	NA	Elevated carcinoembryonic antigen [CEA]	symptoms
795.82	rs1801726_G	NA	NA	NA	NA	NA	logistic	10725	3	10722	0.516717	0.166667	9	[Error: < 100 cases or controls]	NA	NA	Elevated cancer antigen 125 [CA 125]	symptoms
796	rs1801726_G	NA	NA	NA	NA	NA	logistic	10060	77	9983	0.574602	0.166799	8	[Error: < 100 cases or controls]	NA	NA	Elevated prostate specific antigen [PSA]	genitourinary
797.1	rs1801726_G	NA	NA	NA	NA	NA	logistic	10444	75	10369	0.314972	0.167273	9	[Error: < 100 cases or controls]	NA	NA	Cardiogenic shock	symptoms
798.1	rs1801726_G	NA	NA	NA	NA	NA	logistic	6339	96	6243	0.782536	0.168165	5	[Error: < 100 cases or controls]	NA	NA	Chronic fatigue syndrome	symptoms
800.1	rs1801726_G	NA	NA	NA	NA	NA	logistic	8868	62	8806	0.621356	0.166385	8	[Error: < 100 cases or controls]	NA	NA	Fracture of neck of femur	injuries & poisonings
800.2	rs1801726_G	NA	NA	NA	NA	NA	logistic	8883	77	8806	0.551757	0.166442	8	[Error: < 100 cases or controls]	NA	NA	Fracture of unspecified part of femur	injuries & poisonings
800.4	rs1801726_G	NA	NA	NA	NA	NA	logistic	8843	37	8806	0.626561	0.166912	8	[Error: < 100 cases or controls]	NA	NA	Fracture of patella	injuries & poisonings
802	rs1801726_G	NA	NA	NA	NA	NA	logistic	8864	58	8806	0.602361	0.166573	8	[Error: < 100 cases or controls]	NA	NA	Fracture of pelvis	injuries & poisonings
803.1	rs1801726_G	NA	NA	NA	NA	NA	logistic	8884	78	8806	0.567649	0.166648	8	[Error: < 100 cases or controls]	NA	NA	Fracture of humerus	injuries & poisonings
803.21	rs1801726_G	NA	NA	NA	NA	NA	logistic	8824	18	8806	0.569454	0.166534	8	[Error: < 100 cases or controls]	NA	NA	Colles' fracture	injuries & poisonings
803.3	rs1801726_G	NA	NA	NA	NA	NA	logistic	8839	33	8806	0.588085	0.166252	8	[Error: < 100 cases or controls]	NA	NA	Fracture of clavicle or scapula	injuries & poisonings
807	rs1801726_G	NA	NA	NA	NA	NA	logistic	8880	74	8806	0.599842	0.166441	8	[Error: < 100 cases or controls]	NA	NA	Fracture of ribs	injuries & poisonings
816	rs1801726_G	NA	NA	NA	NA	NA	logistic	10230	4	10226	0.510048	0.165836	9	[Error: < 100 cases or controls]	NA	NA	Cerebral laceration and contusion	injuries & poisonings
817	rs1801726_G	NA	NA	NA	NA	NA	logistic	10262	36	10226	0.54104	0.165952	9	[Error: < 100 cases or controls]	NA	NA	Concussion	injuries & poisonings
818	rs1801726_G	NA	NA	NA	NA	NA	logistic	10264	38	10226	0.460692	0.165871	9	[Error: < 100 cases or controls]	NA	NA	Intracranial hemorrhage (injury)	injuries & poisonings
818.1	rs1801726_G	NA	NA	NA	NA	NA	logistic	10245	19	10226	0.490822	0.165837	9	[Error: < 100 cases or controls]	NA	NA	Subdural hemorrhage (injury)	injuries & poisonings
818.2	rs1801726_G	NA	NA	NA	NA	NA	logistic	10238	12	10226	0.504915	0.165804	9	[Error: < 100 cases or controls]	NA	NA	Subarachnoid hemorrhage (injury)	injuries & poisonings
823	rs1801726_G	NA	NA	NA	NA	NA	logistic	8507	1	8506	0.518206	0.165511	8	[Error: < 100 cases or controls]	NA	NA	Torus fracture	injuries & poisonings
836	rs1801726_G	NA	NA	NA	NA	NA	logistic	9970	20	9950	0.331767	0.1667	9	[Error: < 100 cases or controls]	NA	NA	Traumatic arthropathy	injuries & poisonings
840.1	rs1801726_G	NA	NA	NA	NA	NA	logistic	8781	11	8770	0.464736	0.167008	9	[Error: < 100 cases or controls]	NA	NA	Muscle/tendon sprain	injuries & poisonings
840.2	rs1801726_G	NA	NA	NA	NA	NA	logistic	8836	66	8770	0.481425	0.167044	9	[Error: < 100 cases or controls]	NA	NA	Rotator cuff (capsule) sprain	injuries & poisonings
842	rs1801726_G	NA	NA	NA	NA	NA	logistic	8832	62	8770	0.451006	0.16695	9	[Error: < 100 cases or controls]	NA	NA	Other sprains and strains	injuries & poisonings
853	rs1801726_G	NA	NA	NA	NA	NA	logistic	9387	27	9360	0.71681	0.166294	9	[Error: < 100 cases or controls]	NA	NA	Complication of colostomy or enterostomy	injuries & poisonings
855	rs1801726_G	NA	NA	NA	NA	NA	logistic	9420	60	9360	0.750598	0.166295	9	[Error: < 100 cases or controls]	NA	NA	Complication of nervous system device, implant, and graft	injuries & poisonings
856	rs1801726_G	NA	NA	NA	NA	NA	logistic	9372	12	9360	0.730878	0.166293	9	[Error: < 100 cases or controls]	NA	NA	Vascular complications of surgery and medical procedures	injuries & poisonings
857	rs1801726_G	NA	NA	NA	NA	NA	logistic	9388	28	9360	0.749742	0.166276	9	[Error: < 100 cases or controls]	NA	NA	Mechanical complication of unspecified genitourinary device, implant, and graft	injuries & poisonings
860	rs1801726_G	NA	NA	NA	NA	NA	logistic	10736	25	10711	0.550807	0.166636	9	[Error: < 100 cases or controls]	NA	NA	Bone marrow or stem cell transplant	neoplasms
870.1	rs1801726_G	NA	NA	NA	NA	NA	logistic	9234	12	9222	0.765437	0.166233	8	[Error: < 100 cases or controls]	NA	NA	Open wound or laceration of eye or eyelid	injuries & poisonings
870.2	rs1801726_G	NA	NA	NA	NA	NA	logistic	9230	8	9222	0.752429	0.166089	8	[Error: < 100 cases or controls]	NA	NA	Open wound of ear	injuries & poisonings
870.3	rs1801726_G	NA	NA	NA	NA	NA	logistic	9280	58	9222	0.817064	0.166164	8	[Error: < 100 cases or controls]	NA	NA	Other open wound of head and face	injuries & poisonings
870.4	rs1801726_G	NA	NA	NA	NA	NA	NA	9222	NA	NA	NA	NA	8	[Error: non-varying phenotype or genotype]	NA	NA	Open wound of nose and sinus	injuries & poisonings
870.5	rs1801726_G	NA	NA	NA	NA	NA	logistic	9244	22	9222	0.759209	0.165891	8	[Error: < 100 cases or controls]	NA	NA	Open wound of lip and mouth	injuries & poisonings
870.6	rs1801726_G	NA	NA	NA	NA	NA	logistic	9228	6	9222	0.745407	0.166179	8	[Error: < 100 cases or controls]	NA	NA	Open wound of neck	injuries & poisonings
870.8	rs1801726_G	NA	NA	NA	NA	NA	logistic	9225	3	9222	0.748086	0.166179	8	[Error: < 100 cases or controls]	NA	NA	Open wound of genital organs	injuries & poisonings
871.1	rs1801726_G	NA	NA	NA	NA	NA	logistic	9257	35	9222	0.732794	0.166361	8	[Error: < 100 cases or controls]	NA	NA	Open wound of hand except finger(s)	injuries & poisonings
871.2	rs1801726_G	NA	NA	NA	NA	NA	logistic	9259	37	9222	0.780187	0.166163	8	[Error: < 100 cases or controls]	NA	NA	Open wound of finger(s)	injuries & poisonings
871.3	rs1801726_G	NA	NA	NA	NA	NA	logistic	9256	34	9222	0.748704	0.165892	8	[Error: < 100 cases or controls]	NA	NA	Open wound of foot except toe(s) alone	injuries & poisonings
871.4	rs1801726_G	NA	NA	NA	NA	NA	logistic	9234	12	9222	0.739993	0.166179	8	[Error: < 100 cases or controls]	NA	NA	Open wound of toe(s)	injuries & poisonings
872	rs1801726_G	NA	NA	NA	NA	NA	logistic	9249	27	9222	0.767176	0.166396	8	[Error: < 100 cases or controls]	NA	NA	Traumatic amputation	injuries & poisonings
874	rs1801726_G	NA	NA	NA	NA	NA	logistic	9250	28	9222	0.732593	0.166108	8	[Error: < 100 cases or controls]	NA	NA	Complication of amputation stump	injuries & poisonings
875	rs1801726_G	NA	NA	NA	NA	NA	logistic	9240	18	9222	0.749949	0.166342	8	[Error: < 100 cases or controls]	NA	NA	Non-healing surgical wound	injuries & poisonings
876	rs1801726_G	NA	NA	NA	NA	NA	logistic	9232	10	9222	0.743595	0.166161	8	[Error: < 100 cases or controls]	NA	NA	Posttraumatic wound infection not elsewhere classified	injuries & poisonings
905	rs1801726_G	NA	NA	NA	NA	NA	logistic	10602	2	10600	0.515898	0.166525	9	[Error: < 100 cases or controls]	NA	NA	Late effects of musculoskeletal and connective tissue injuries	injuries & poisonings
907	rs1801726_G	NA	NA	NA	NA	NA	logistic	10654	54	10600	0.504628	0.166745	9	[Error: < 100 cases or controls]	NA	NA	Injuries to the nervous system	injuries & poisonings
910	rs1801726_G	NA	NA	NA	NA	NA	logistic	10747	1	10746	0.520908	0.166744	9	[Error: < 100 cases or controls]	NA	NA	Superficial injury, infected	injuries & poisonings
911	rs1801726_G	NA	NA	NA	NA	NA	logistic	10719	14	10705	0.487539	0.16662	9	[Error: < 100 cases or controls]	NA	NA	Blister	injuries & poisonings
912	rs1801726_G	NA	NA	NA	NA	NA	logistic	10299	54	10245	0.49494	0.167104	9	[Error: < 100 cases or controls]	NA	NA	Insect bite	injuries & poisonings
913	rs1801726_G	NA	NA	NA	NA	NA	logistic	10263	18	10245	0.487987	0.167154	9	[Error: < 100 cases or controls]	NA	NA	Toxic effect of venom	injuries & poisonings
931	rs1801726_G	NA	NA	NA	NA	NA	logistic	8198	8	8190	0.389944	0.165528	7	[Error: < 100 cases or controls]	NA	NA	Contact dermatitis and other eczema due to plants [except food]	dermatologic
938	rs1801726_G	NA	NA	NA	NA	NA	logistic	8204	14	8190	0.417418	0.165651	7	[Error: < 100 cases or controls]	NA	NA	Dermatitis due to solar radiation	dermatologic
938.1	rs1801726_G	NA	NA	NA	NA	NA	logistic	8193	3	8190	0.391581	0.165568	7	[Error: < 100 cases or controls]	NA	NA	Acute dermatitis due to solar radiation	dermatologic
938.2	rs1801726_G	NA	NA	NA	NA	NA	logistic	8194	4	8190	0.374284	0.16567	7	[Error: < 100 cases or controls]	NA	NA	Chronic dermatitis due to solar radiation	dermatologic
939.1	rs1801726_G	NA	NA	NA	NA	NA	logistic	8191	1	8190	0.388482	0.165609	7	[Error: < 100 cases or controls]	NA	NA	Contact and allergic dermatitis of eyelid	dermatologic
941	rs1801726_G	NA	NA	NA	NA	NA	logistic	8199	9	8190	0.400526	0.165813	7	[Error: < 100 cases or controls]	NA	NA	Adverse reaction to serum or vaccine	injuries & poisonings
942	rs1801726_G	NA	NA	NA	NA	NA	logistic	8206	16	8190	0.383559	0.165489	7	[Error: < 100 cases or controls]	NA	NA	Infusion and transfusion reaction	injuries & poisonings
946	rs1801726_G	NA	NA	NA	NA	NA	logistic	8258	68	8190	0.272569	0.166021	7	[Error: < 100 cases or controls]	NA	NA	Anaphylactic shock NOS	injuries & poisonings
947	rs1801726_G	NA	NA	NA	NA	NA	logistic	8279	89	8190	0.326473	0.165479	7	[Error: < 100 cases or controls]	NA	NA	Urticaria	dermatologic
949.1	rs1801726_G	NA	NA	NA	NA	NA	logistic	8239	49	8190	0.397026	0.165069	7	[Error: < 100 cases or controls]	NA	NA	Diaper or napkin rash	injuries & poisonings
952	rs1801726_G	NA	NA	NA	NA	NA	logistic	10748	15	10733	0.51481	0.166775	9	[Error: < 100 cases or controls]	NA	NA	Spinal cord injury without evidence of spinal bone injury	injuries & poisonings
957	rs1801726_G	NA	NA	NA	NA	NA	NA	10733	NA	NA	NA	NA	9	[Error: non-varying phenotype or genotype]	NA	NA	Injury to other and unspecified nerves	injuries & poisonings
958	rs1801726_G	NA	NA	NA	NA	NA	logistic	10681	68	10613	0.507646	0.166792	9	[Error: < 100 cases or controls]	NA	NA	Certain early complications of trauma or procedure	injuries & poisonings
958.1	rs1801726_G	NA	NA	NA	NA	NA	logistic	10619	6	10613	0.365905	0.166447	9	[Error: < 100 cases or controls]	NA	NA	Postoperative shock	injuries & poisonings
958.2	rs1801726_G	NA	NA	NA	NA	NA	logistic	10629	16	10613	0.395821	0.166479	9	[Error: < 100 cases or controls]	NA	NA	Traumatic and surgical subcutaneous emphysema	injuries & poisonings
960.1	rs1801726_G	NA	NA	NA	NA	NA	logistic	8417	1	8416	0.695172	0.164251	9	[Error: < 100 cases or controls]	NA	NA	Adverse effects of antibacterials (not penicillins)	injuries & poisonings
960.3	rs1801726_G	NA	NA	NA	NA	NA	logistic	8417	1	8416	0.701417	0.164192	9	[Error: < 100 cases or controls]	NA	NA	Poisoning by antifungal antibiotics	injuries & poisonings
961	rs1801726_G	NA	NA	NA	NA	NA	logistic	8429	13	8416	0.694918	0.164136	9	[Error: < 100 cases or controls]	NA	NA	Poisoning by other anti-infectives	injuries & poisonings
961.1	rs1801726_G	NA	NA	NA	NA	NA	logistic	8506	90	8416	0.631241	0.165001	9	[Error: < 100 cases or controls]	NA	NA	Poisoning/allergy of sulfonamides	injuries & poisonings
962	rs1801726_G	NA	NA	NA	NA	NA	logistic	8451	35	8416	0.698599	0.163886	9	[Error: < 100 cases or controls]	NA	NA	Poisoning by hormones and synthetic substitutes	injuries & poisonings
962.1	rs1801726_G	NA	NA	NA	NA	NA	logistic	8439	23	8416	0.705055	0.163941	9	[Error: < 100 cases or controls]	NA	NA	Adrenal cortical steroids causing adverse effects in therapeutic use	injuries & poisonings
962.2	rs1801726_G	NA	NA	NA	NA	NA	logistic	8428	12	8416	0.69389	0.164155	9	[Error: < 100 cases or controls]	NA	NA	Insulins and antidiabetic agents causing adverse effects in therapeutic use	injuries & poisonings
962.3	rs1801726_G	NA	NA	NA	NA	NA	logistic	8417	1	8416	0.701417	0.164192	9	[Error: < 100 cases or controls]	NA	NA	Hormones and synthetic substitutes causing adverse effects in therapeutic use	injuries & poisonings
963	rs1801726_G	NA	NA	NA	NA	NA	logistic	8489	73	8416	0.740702	0.1638	9	[Error: < 100 cases or controls]	NA	NA	Poisoning by primarily systemic agents	injuries & poisonings
963.1	rs1801726_G	NA	NA	NA	NA	NA	logistic	8487	71	8416	0.738868	0.163839	9	[Error: < 100 cases or controls]	NA	NA	Antineoplastic and immunosuppressive drugs causing adverse effects	injuries & poisonings
964	rs1801726_G	NA	NA	NA	NA	NA	logistic	8436	20	8416	0.695515	0.164414	9	[Error: < 100 cases or controls]	NA	NA	Poisoning by agents primarily affecting blood constituents	injuries & poisonings
964.1	rs1801726_G	NA	NA	NA	NA	NA	logistic	8436	20	8416	0.695515	0.164414	9	[Error: < 100 cases or controls]	NA	NA	Anticoagulants causing adverse effects	injuries & poisonings
965.2	rs1801726_G	NA	NA	NA	NA	NA	NA	8416	NA	NA	NA	NA	9	[Error: non-varying phenotype or genotype]	NA	NA	Antirheumatics causing adverse effects in therapeutic use	injuries & poisonings
965.3	rs1801726_G	NA	NA	NA	NA	NA	logistic	8420	4	8416	0.716285	0.164371	9	[Error: < 100 cases or controls]	NA	NA	Salicylates causing adverse effects in therapeutic use	injuries & poisonings
966	rs1801726_G	NA	NA	NA	NA	NA	logistic	8426	10	8416	0.691829	0.164194	9	[Error: < 100 cases or controls]	NA	NA	Poisoning by anticonvulsants and anti-Parkinsonism drugs	injuries & poisonings
967	rs1801726_G	NA	NA	NA	NA	NA	logistic	8449	33	8416	0.732037	0.16428	9	[Error: < 100 cases or controls]	NA	NA	Adverse effects of sedatives or other central nervous system depressants and anesthetics	injuries & poisonings
969	rs1801726_G	NA	NA	NA	NA	NA	logistic	8441	25	8416	0.700615	0.164317	9	[Error: < 100 cases or controls]	NA	NA	Poisoning by psychotropic agents	injuries & poisonings
971	rs1801726_G	NA	NA	NA	NA	NA	logistic	8419	3	8416	0.697221	0.164212	9	[Error: < 100 cases or controls]	NA	NA	Poisoning by drugs primarily affecting the autonomic nervous system	injuries & poisonings
972	rs1801726_G	NA	NA	NA	NA	NA	logistic	8440	24	8416	0.7354	0.163981	9	[Error: < 100 cases or controls]	NA	NA	Poisoning by agents primarily affecting the cardiovascular system	injuries & poisonings
972.1	rs1801726_G	NA	NA	NA	NA	NA	logistic	8418	2	8416	0.702428	0.164172	9	[Error: < 100 cases or controls]	NA	NA	Cardiac rhythm regulators causing adverse effects in therapeutic use	injuries & poisonings
972.2	rs1801726_G	NA	NA	NA	NA	NA	NA	8416	NA	NA	NA	NA	9	[Error: non-varying phenotype or genotype]	NA	NA	Antilipemic and antiarteriosclerotic drugs causing adverse effects in therapeutic use	injuries & poisonings
972.6	rs1801726_G	NA	NA	NA	NA	NA	logistic	8420	4	8416	0.698242	0.164192	9	[Error: < 100 cases or controls]	NA	NA	Antihypertensive agents causing adverse effects	injuries & poisonings
973	rs1801726_G	NA	NA	NA	NA	NA	logistic	8419	3	8416	0.727158	0.164271	9	[Error: < 100 cases or controls]	NA	NA	Poisoning by agents primarily affecting the gastrointestinal system	injuries & poisonings
974	rs1801726_G	NA	NA	NA	NA	NA	logistic	8427	11	8416	0.717146	0.164293	9	[Error: < 100 cases or controls]	NA	NA	Poisoning by water, mineral, and uric acid metabolism drugs	injuries & poisonings
975	rs1801726_G	NA	NA	NA	NA	NA	logistic	8423	7	8416	0.675807	0.164371	9	[Error: < 100 cases or controls]	NA	NA	Poisoning by agents primarily acting on the smooth and skeletal muscles and respiratory system	injuries & poisonings
976	rs1801726_G	NA	NA	NA	NA	NA	logistic	8418	2	8416	0.702428	0.164172	9	[Error: < 100 cases or controls]	NA	NA	Poisoning by agents primarily affecting skin & mucous membrane, ophthalmological, otorhinolaryngological, & dental drugs	injuries & poisonings
981	rs1801726_G	NA	NA	NA	NA	NA	logistic	10611	1	10610	0.435253	0.166949	9	[Error: < 100 cases or controls]	NA	NA	Toxic effect of (non-ethyl) alcohol and petroleum and other solvents	injuries & poisonings
983	rs1801726_G	NA	NA	NA	NA	NA	logistic	10615	5	10610	0.440544	0.166886	9	[Error: < 100 cases or controls]	NA	NA	Toxic effect of corrosive aromatics, acids, and caustic alkalis	injuries & poisonings
984	rs1801726_G	NA	NA	NA	NA	NA	logistic	10611	1	10610	0.443192	0.166902	9	[Error: < 100 cases or controls]	NA	NA	Toxic effect of lead and its compounds (including fumes)	injuries & poisonings
985	rs1801726_G	NA	NA	NA	NA	NA	logistic	10612	2	10610	0.444508	0.166887	9	[Error: < 100 cases or controls]	NA	NA	Toxic effect of other metals	injuries & poisonings
986	rs1801726_G	NA	NA	NA	NA	NA	logistic	10612	2	10610	0.444508	0.166887	9	[Error: < 100 cases or controls]	NA	NA	Toxic effect of carbon monoxide	injuries & poisonings
987	rs1801726_G	NA	NA	NA	NA	NA	logistic	10614	4	10610	0.447135	0.166855	9	[Error: < 100 cases or controls]	NA	NA	Toxic effect of other gases, fumes, or vapors	injuries & poisonings
988	rs1801726_G	NA	NA	NA	NA	NA	logistic	10611	1	10610	0.443192	0.166902	9	[Error: < 100 cases or controls]	NA	NA	Toxic effect of noxious substances eaten as food	injuries & poisonings
989	rs1801726_G	NA	NA	NA	NA	NA	logistic	10616	6	10610	0.433917	0.166918	9	[Error: < 100 cases or controls]	NA	NA	Toxic effect of other substances, chiefly nonmedicinal as to source	injuries & poisonings
512.3	rs1801726_G	NA	NA	NA	NA	NA	NA	5253	NA	NA	NA	NA	4	[Error: non-varying phenotype or genotype]	NA	NA	Abnormal chest sounds	respiratory
598.4	rs1801726_G	NA	NA	NA	NA	NA	NA	10499	NA	NA	NA	NA	9	[Error: non-varying phenotype or genotype]	NA	NA	Other cells and casts in urine	genitourinary

### Sheet: AFR rs1801725 Recessive
outcome	snp	adjustment	beta	SE	OR	p	type	n_total	n_cases	n_controls	HWE_p	allele_freq	n_no_snp	note	bonferroni	fdr	description	group
759	rs1801725_T	NA	0.681222	0.197009	1.97629	0.000544552	logistic	10296	246	10050	NA	NA	7		FALSE	FALSE	Other and unspecified congenital anomalies	congenital anomalies
714.1	rs1801725_T	NA	0.637285	0.222189	1.89134	0.00412807	logistic	9530	220	9310	NA	NA	7		FALSE	FALSE	Rheumatoid arthritis	musculoskeletal
714	rs1801725_T	NA	0.536517	0.192193	1.71004	0.00524561	logistic	9621	311	9310	NA	NA	7		FALSE	FALSE	Rheumatoid arthritis and other inflammatory polyarthropathies	musculoskeletal
401.21	rs1801725_T	NA	-0.604231	0.22205	0.546495	0.00650561	logistic	6280	669	5611	NA	NA	6		FALSE	FALSE	Hypertensive heart disease	circulatory system
701.4	rs1801725_T	NA	0.724329	0.269048	2.06335	0.00709843	logistic	9709	123	9586	NA	NA	7		FALSE	FALSE	Keloid scar	dermatologic
401.3	rs1801725_T	NA	-0.699669	0.265743	0.49675	0.00846653	logistic	6015	404	5611	NA	NA	6		FALSE	FALSE	Other hypertensive complications	circulatory system
654.1	rs1801725_T	NA	0.717457	0.273596	2.04922	0.00873315	logistic	10186	116	10070	NA	NA	7		FALSE	FALSE	Abnormality of organs and soft tissues of pelvis complicating pregnancy, childbirth, or the puerperium	pregnancy complications
260.2	rs1801725_T	NA	0.584104	0.226428	1.79338	0.00989018	logistic	7713	191	7522	NA	NA	7		FALSE	FALSE	severe protein-calorie malnutrition	endocrine/metabolic
250.22	rs1801725_T	NA	-0.646646	0.260897	0.5238	0.0131916	logistic	8437	481	7956	NA	NA	8		FALSE	FALSE	Type 2 diabetes with renal manifestations	endocrine/metabolic
401.2	rs1801725_T	NA	-0.383066	0.158438	0.681768	0.015616	logistic	7022	1411	5611	NA	NA	6		FALSE	FALSE	Hypertensive heart and/or renal disease	circulatory system
573.5	rs1801725_T	NA	0.666504	0.280501	1.94742	0.017496	logistic	8958	104	8854	NA	NA	8		FALSE	FALSE	Jaundice (not of newborn)	digestive
401	rs1801726_G1	NA	-2.08458	0.879618	0.124359	0.0177943	logistic	731	266	465	NA	NA	9302		FALSE	FALSE	Hypertension	circulatory system
401.1	rs1801725_T	NA	-0.2442	0.103324	0.783331	0.0181068	logistic	9921	4310	5611	NA	NA	7		FALSE	FALSE	Essential hypertension	circulatory system
619.4	rs1801725_T	NA	0.471344	0.199852	1.60215	0.0183507	logistic	9716	280	9436	NA	NA	7		FALSE	FALSE	Noninflammatory disorders of vagina	genitourinary
401.1	rs1801726_G1	NA	-2.05193	0.876445	0.128487	0.0192221	logistic	724	259	465	NA	NA	9204		FALSE	FALSE	Essential hypertension	circulatory system
564	rs1801725_T	NA	-0.6656	0.286332	0.513965	0.0200947	logistic	7988	306	7682	NA	NA	6		FALSE	FALSE	Functional digestive disorders	digestive
805	rs1801725_T	NA	0.605864	0.262112	1.83283	0.0208069	logistic	8937	129	8808	NA	NA	6		FALSE	FALSE	Fracture of vertebral column without mention of spinal cord injury	injuries & poisonings
743	rs1801725_T	NA	0.347095	0.15088	1.41495	0.0214215	logistic	10162	608	9554	NA	NA	8		FALSE	FALSE	Osteoporosis, osteopenia and pathological fracture	musculoskeletal
401	rs1801725_T	NA	-0.233765	0.102064	0.791547	0.0219994	logistic	10026	4415	5611	NA	NA	7		FALSE	FALSE	Hypertension	circulatory system
348	rs1801725_T	NA	-0.558166	0.243725	0.572258	0.0220128	logistic	8815	415	8400	NA	NA	8		FALSE	FALSE	Other conditions of brain	neurological
647.1	rs1801725_T	NA	-1.03938	0.458843	0.353674	0.0234991	logistic	10312	174	10138	NA	NA	7		FALSE	FALSE	Infections of genitourinary tract during pregnancy	pregnancy complications
411.2	rs1801725_T	NA	-0.536811	0.247929	0.584609	0.0303736	logistic	9225	437	8788	NA	NA	8		FALSE	FALSE	Myocardial infarction	circulatory system
316	rs1801725_T	NA	-0.417746	0.195436	0.658529	0.0325565	logistic	8818	573	8245	NA	NA	8		FALSE	FALSE	Substance addiction and disorders	mental disorders
830	rs1801725_T	NA	0.424957	0.202049	1.52953	0.0354446	logistic	10207	256	9951	NA	NA	7		FALSE	FALSE	Dislocation	injuries & poisonings
250.24	rs1801725_T	NA	-0.500119	0.238537	0.606458	0.0360278	logistic	8438	482	7956	NA	NA	8		FALSE	FALSE	Type 2 diabetes with neurological manifestations	endocrine/metabolic
512.8	rs1801725_T	NA	-0.229117	0.109314	0.795235	0.0360867	logistic	7066	1816	5250	NA	NA	8		FALSE	FALSE	Cough	respiratory
560	rs1801725_T	NA	-0.626042	0.299247	0.534704	0.0364334	logistic	7968	286	7682	NA	NA	7		FALSE	FALSE	Intestinal obstruction without mention of hernia	digestive
250.2	rs1801725_T	NA	-0.249526	0.119532	0.77917	0.0368403	logistic	9815	1859	7956	NA	NA	8		FALSE	FALSE	Type 2 diabetes	endocrine/metabolic
244.4	rs1801725_T	NA	-0.42374	0.20596	0.654594	0.0396486	logistic	9739	543	9196	NA	NA	7		FALSE	FALSE	Hypothyroidism NOS	endocrine/metabolic
698	rs1801725_T	NA	0.439612	0.21744	1.55211	0.0432012	logistic	10325	243	10082	NA	NA	6		FALSE	FALSE	Pruritus and related conditions	dermatologic
642	rs1801725_T	NA	0.400471	0.198238	1.49253	0.0433682	logistic	10593	292	10301	NA	NA	7		FALSE	FALSE	Hypertension complicating pregnancy, childbirth, and the puerperium	pregnancy complications
858	rs1801725_T	NA	0.595019	0.295868	1.81307	0.0443156	logistic	9469	108	9361	NA	NA	8		FALSE	FALSE	Complication of internal orthopedic device	injuries & poisonings
315.2	rs1801725_T	NA	0.521866	0.2597	1.68517	0.0444845	logistic	9813	161	9652	NA	NA	7		FALSE	FALSE	Speech and language disorder	mental disorders
348.8	rs1801725_T	NA	-0.622731	0.310585	0.536477	0.0449603	logistic	8656	256	8400	NA	NA	8		FALSE	FALSE	Encephalopathy, not elsewhere classified	neurological
569	rs1801725_T	NA	-0.465255	0.232233	0.627975	0.0451346	logistic	9501	415	9086	NA	NA	7		FALSE	FALSE	Other disorders of intestine	digestive
411	rs1801725_T	NA	-0.310618	0.155548	0.732994	0.0458335	logistic	9841	1053	8788	NA	NA	8		FALSE	FALSE	Ischemic Heart Disease	circulatory system
401.22	rs1801725_T	NA	-0.356569	0.179109	0.700074	0.0465031	logistic	6588	977	5611	NA	NA	6		FALSE	FALSE	Hypertensive chronic kidney disease	circulatory system
251.1	rs1801725_T	NA	-0.90697	0.457461	0.403746	0.0474104	logistic	7347	168	7179	NA	NA	7		FALSE	FALSE	Hypoglycemia	endocrine/metabolic
785	rs1801725_T	NA	-0.17849	0.0904445	0.836533	0.0484415	logistic	8692	2908	5784	NA	NA	5		FALSE	FALSE	Abdominal pain	symptoms
555	rs1801725_T	NA	-0.679435	0.34436	0.506903	0.0484914	logistic	7893	211	7682	NA	NA	7		FALSE	FALSE	Inflammatory bowel disease and other gastroenteritis and colitis	digestive
459	rs1801725_T	NA	-0.896276	0.454655	0.408087	0.0486857	logistic	9325	166	9159	NA	NA	8		FALSE	FALSE	Other disorders of circulatory system	circulatory system
271	rs1801725_T	NA	-1.39653	0.713468	0.247454	0.0503024	logistic	10708	121	10587	NA	NA	8		FALSE	FALSE	Disorders of carbohydrate transport and metabolism	endocrine/metabolic
250	rs1801725_T	NA	-0.226845	0.116197	0.797044	0.0509086	logistic	9864	1908	7956	NA	NA	8		FALSE	FALSE	Diabetes mellitus	endocrine/metabolic
835	rs1801725_T	NA	0.512087	0.263618	1.66877	0.0520728	logistic	10097	146	9951	NA	NA	7		FALSE	FALSE	Internal derangement of knee	injuries & poisonings
370	rs1801725_T	NA	0.548668	0.282538	1.73095	0.0521459	logistic	8891	123	8768	NA	NA	6		FALSE	FALSE	Keratitis	sense organs
512.2	rs1801725_T	NA	0.395037	0.203827	1.48444	0.0526115	logistic	5524	274	5250	NA	NA	7		FALSE	FALSE	Painful respiration	respiratory
250.25	rs1801725_T	NA	-1.14685	0.592274	0.317636	0.0528252	logistic	8081	125	7956	NA	NA	8		FALSE	FALSE	Diabetes type 2 with peripheral circulatory disorders	endocrine/metabolic
411.4	rs1801725_T	NA	-0.329068	0.170486	0.719594	0.0535851	logistic	9636	848	8788	NA	NA	8		FALSE	FALSE	Coronary atherosclerosis	circulatory system
578.9	rs1801725_T	NA	-0.634527	0.329765	0.530186	0.0543323	logistic	8620	229	8391	NA	NA	7		FALSE	FALSE	Hemorrhage of gastrointestinal tract	digestive
530.11	rs1801725_T	NA	-0.210157	0.109261	0.810457	0.0544254	logistic	8997	1767	7230	NA	NA	7		FALSE	FALSE	GERD	digestive
285.21	rs1801725_T	NA	-0.489705	0.255011	0.612807	0.0548163	logistic	6491	413	6078	NA	NA	4		FALSE	FALSE	Anemia in chronic kidney disease	hematopoietic
681.2	rs1801725_T	NA	-1.12322	0.587236	0.325232	0.055784	logistic	8433	110	8323	NA	NA	8		FALSE	FALSE	Cellulitis and abscess of face/neck	dermatologic
710.19	rs1801725_T	NA	0.525787	0.27779	1.69179	0.0583911	logistic	9137	140	8997	NA	NA	7		FALSE	FALSE	Unspecified osteomyelitis	musculoskeletal
789	rs1801725_T	NA	-0.202798	0.107579	0.816443	0.0594149	logistic	9077	1703	7374	NA	NA	7		FALSE	FALSE	Nausea and vomiting	symptoms
282.5	rs1801725_T	NA	0.386728	0.206396	1.47216	0.0609697	logistic	6382	304	6078	NA	NA	4		FALSE	FALSE	Sickle cell anemia	hematopoietic
318	rs1801725_T	NA	-0.254854	0.137708	0.77503	0.0642147	logistic	9372	1127	8245	NA	NA	8		FALSE	FALSE	Tobacco use disorder	mental disorders
530.1	rs1801725_T	NA	-0.196373	0.107008	0.821706	0.066486	logistic	9073	1843	7230	NA	NA	7		FALSE	FALSE	Esophagitis, GERD and related diseases	digestive
560.4	rs1801725_T	NA	-0.766277	0.418847	0.46474	0.0673261	logistic	7846	164	7682	NA	NA	6		FALSE	FALSE	Other intestinal obstruction	digestive
110.11	rs1801725_T	NA	-0.453372	0.249695	0.635482	0.0694167	logistic	8700	400	8300	NA	NA	4		FALSE	FALSE	Dermatophytosis of nail	infectious diseases
473.4	rs1801725_T	NA	0.445372	0.246771	1.56107	0.0711055	logistic	7145	177	6968	NA	NA	5		FALSE	FALSE	Voice disturbance	respiratory
250.6	rs1801725_T	NA	-0.466318	0.260176	0.627308	0.0730818	logistic	8350	394	7956	NA	NA	8		FALSE	FALSE	Polyneuropathy in diabetes	endocrine/metabolic
555.1	rs1801725_T	NA	-0.653329	0.365031	0.520311	0.0734874	logistic	7864	182	7682	NA	NA	7		FALSE	FALSE	Regional enteritis	digestive
271.3	rs1801725_T	NA	-1.2768	0.713984	0.278927	0.0737307	logistic	10696	109	10587	NA	NA	8		FALSE	FALSE	Intestinal disaccharidase deficiencies and disaccharide malabsorption	endocrine/metabolic
418	rs1801725_T	NA	-0.17533	0.098297	0.83918	0.0744761	logistic	9014	2534	6480	NA	NA	7		FALSE	FALSE	Nonspecific chest pain	circulatory system
573	rs1801725_T	NA	-0.510893	0.287661	0.599959	0.0757282	logistic	9119	265	8854	NA	NA	8		FALSE	FALSE	Other disorders of liver	digestive
440.2	rs1801725_T	NA	-0.910858	0.513916	0.402179	0.0763306	logistic	9538	140	9398	NA	NA	8		FALSE	FALSE	Atherosclerosis of the extremities	circulatory system
743.1	rs1801725_T	NA	0.368303	0.209438	1.44528	0.0786574	logistic	9856	302	9554	NA	NA	8		FALSE	FALSE	Osteoporosis	musculoskeletal
571.5	rs1801725_T	NA	-0.37921	0.21843	0.684402	0.0825518	logistic	9287	433	8854	NA	NA	8		FALSE	FALSE	Other chronic nonalcoholic liver disease	digestive
428.3	rs1801725_T	NA	-0.398648	0.22978	0.671227	0.0827567	logistic	9450	456	8994	NA	NA	8		FALSE	FALSE	Heart failure with reduced EF [Systolic or combined heart failure]	circulatory system
428	rs1801725_T	NA	-0.266012	0.154103	0.76643	0.0843113	logistic	9960	966	8994	NA	NA	8		FALSE	FALSE	Congestive heart failure; nonhypertensive	circulatory system
244	rs1801725_T	NA	-0.321785	0.187039	0.724854	0.0853577	logistic	9801	605	9196	NA	NA	7		FALSE	FALSE	Hypothyroidism	endocrine/metabolic
604	rs1801725_T	NA	0.493314	0.288654	1.63774	0.087448	logistic	9675	120	9555	NA	NA	8		FALSE	FALSE	Disorders of penis	genitourinary
726	rs1801725_T	NA	0.250026	0.146547	1.28406	0.0879857	logistic	9044	764	8280	NA	NA	8		FALSE	FALSE	Peripheral enthesopathies and allied syndromes	musculoskeletal
71.1	rs1801725_T	NA	0.261859	0.154489	1.29934	0.0900745	logistic	8027	571	7456	NA	NA	5		FALSE	FALSE	HIV infection, symptomatic	infectious diseases
300.11	rs1801725_T	NA	0.436243	0.260318	1.54689	0.0937761	logistic	6725	161	6564	NA	NA	8		FALSE	FALSE	Generalized anxiety disorder	mental disorders
745	rs1801726_G1	NA	-1.30569	0.781321	0.270986	0.0946957	logistic	670	197	473	NA	NA	8261		FALSE	FALSE	Pain in joint	musculoskeletal
71	rs1801725_T	NA	0.257076	0.154432	1.29314	0.0959819	logistic	8030	574	7456	NA	NA	5		FALSE	FALSE	Human immunodeficiency virus [HIV] disease	infectious diseases
577	rs1801725_T	NA	-0.596099	0.36157	0.550957	0.0992213	logistic	10593	201	10392	NA	NA	8		FALSE	FALSE	Diseases of pancreas	digestive
558	rs1801725_T	NA	-0.354106	0.215201	0.7018	0.0998738	logistic	8093	411	7682	NA	NA	7		FALSE	FALSE	Noninfectious gastroenteritis	digestive
530	rs1801725_T	NA	-0.17126	0.104609	0.842603	0.101601	logistic	9150	1920	7230	NA	NA	7		FALSE	FALSE	Diseases of esophagus	digestive
738.4	rs1801725_T	NA	-0.961439	0.589554	0.382342	0.102935	logistic	9384	111	9273	NA	NA	7		FALSE	FALSE	Acquired spondylolisthesis	musculoskeletal
459.9	rs1801725_T	NA	-0.954818	0.585735	0.384882	0.103076	logistic	9268	109	9159	NA	NA	8		FALSE	FALSE	Circulatory disease NEC	circulatory system
695.4	rs1801725_T	NA	0.357706	0.222614	1.43004	0.108089	logistic	9294	250	9044	NA	NA	6		FALSE	FALSE	Lupus (localized and systemic)	dermatologic
596.5	rs1801725_T	NA	-0.549774	0.342653	0.57708	0.108612	logistic	9959	208	9751	NA	NA	8		FALSE	FALSE	Functional disorders of bladder	genitourinary
772.3	rs1801725_T	NA	0.227778	0.142079	1.25581	0.108894	logistic	9758	612	9146	NA	NA	8		FALSE	FALSE	Muscle weakness	symptoms
426.92	rs1801725_T	NA	-0.727881	0.457004	0.482931	0.111222	logistic	7354	166	7188	NA	NA	7		FALSE	FALSE	Cardiac defibrillator in situ	circulatory system
263	rs1801725_T	NA	0.483834	0.304789	1.62228	0.112413	logistic	7638	116	7522	NA	NA	7		FALSE	FALSE	Other nutritional deficiency	endocrine/metabolic
345.1	rs1801725_T	NA	-0.378861	0.240085	0.684641	0.11456	logistic	8733	333	8400	NA	NA	8		FALSE	FALSE	Epilepsy	neurological
707	rs1801725_T	NA	-0.450107	0.286422	0.63756	0.116072	logistic	10534	287	10247	NA	NA	8		FALSE	FALSE	Chronic ulcer of skin	dermatologic
550.4	rs1801725_T	NA	-0.713796	0.457106	0.489781	0.118393	logistic	9690	157	9533	NA	NA	8		FALSE	FALSE	Umbilical hernia	digestive
512	rs1801726_G1	NA	-1.20895	0.776276	0.298511	0.119383	logistic	628	220	408	NA	NA	7967		FALSE	FALSE	Other symptoms of respiratory system	respiratory
276.12	rs1801725_T	NA	-0.342559	0.219974	0.709951	0.119406	logistic	7193	452	6741	NA	NA	8		FALSE	FALSE	Hyposmolality and/or hyponatremia	endocrine/metabolic
977	rs1801725_T	NA	0.350224	0.226483	1.41939	0.122019	logistic	8662	245	8417	NA	NA	8		FALSE	FALSE	Personal history of allergy to medicinal agents	injuries & poisonings
272	rs1801725_T	NA	-0.171396	0.110867	0.842488	0.122115	logistic	10008	2408	7600	NA	NA	6		FALSE	FALSE	Disorders of lipoid metabolism	endocrine/metabolic
272.13	rs1801725_T	NA	-0.201294	0.13061	0.817672	0.123272	logistic	9093	1493	7600	NA	NA	5		FALSE	FALSE	Mixed hyperlipidemia	endocrine/metabolic
594	rs1801725_T	NA	-0.48047	0.311904	0.618493	0.123453	logistic	10294	233	10061	NA	NA	8		FALSE	FALSE	Urinary calculus	genitourinary
272.1	rs1801725_T	NA	-0.170514	0.110854	0.843231	0.124002	logistic	10005	2405	7600	NA	NA	6		FALSE	FALSE	Hyperlipidemia	endocrine/metabolic
509.8	rs1801725_T	NA	0.394557	0.257755	1.48373	0.125833	logistic	8151	153	7998	NA	NA	8		FALSE	FALSE	Dependence on respirator [Ventilator] or supplemental oxygen	respiratory
512	rs1801725_T	NA	-0.132863	0.0868802	0.875585	0.126199	logistic	8587	3337	5250	NA	NA	8		FALSE	FALSE	Other symptoms of respiratory system	respiratory
272	rs1801726_G1	NA	-1.66482	1.09248	0.189226	0.127537	logistic	754	152	602	NA	NA	9260		FALSE	FALSE	Disorders of lipoid metabolism	endocrine/metabolic
272.1	rs1801726_G1	NA	-1.66482	1.09248	0.189226	0.127537	logistic	754	152	602	NA	NA	9257		FALSE	FALSE	Hyperlipidemia	endocrine/metabolic
614.5	rs1801725_T	NA	0.238559	0.156886	1.26942	0.128362	logistic	9600	591	9009	NA	NA	7		FALSE	FALSE	Inflammatory disease of cervix, vagina, and vulva	genitourinary
389.1	rs1801725_T	NA	0.369821	0.24365	1.44747	0.129056	logistic	10056	193	9863	NA	NA	7		FALSE	FALSE	Sensorineural hearing loss	sense organs
110.1	rs1801725_T	NA	-0.290543	0.19245	0.747857	0.131119	logistic	8868	568	8300	NA	NA	4		FALSE	FALSE	Dermatophytosis	infectious diseases
285	rs1801726_G1	NA	-1.16059	0.772301	0.313301	0.132899	logistic	625	154	471	NA	NA	7870		FALSE	FALSE	Other anemias	hematopoietic
571	rs1801725_T	NA	-0.309461	0.206144	0.733842	0.133306	logistic	9314	460	8854	NA	NA	8		FALSE	FALSE	Chronic liver disease and cirrhosis	digestive
585.31	rs1801725_T	NA	-0.353217	0.236565	0.702424	0.135408	logistic	8173	440	7733	NA	NA	8		FALSE	FALSE	Renal dialysis	genitourinary
580.1	rs1801725_T	NA	-0.75969	0.510279	0.467811	0.136547	logistic	7853	120	7733	NA	NA	8		FALSE	FALSE	Glomerulonephritis	genitourinary
695.42	rs1801725_T	NA	0.337965	0.227231	1.40209	0.136931	logistic	9286	242	9044	NA	NA	6		FALSE	FALSE	Systemic lupus erythematosus	dermatologic
707.1	rs1801725_T	NA	-0.678281	0.456123	0.507489	0.137	logistic	10381	134	10247	NA	NA	8		FALSE	FALSE	Decubitus ulcer	dermatologic
765	rs1801725_T	NA	-0.617922	0.417553	0.539063	0.138909	logistic	9693	164	9529	NA	NA	7		FALSE	FALSE	Cervical radiculitis	symptoms
272.11	rs1801725_T	NA	-0.26129	0.176802	0.770058	0.139444	logistic	8375	775	7600	NA	NA	5		FALSE	FALSE	Hypercholesterolemia	endocrine/metabolic
374	rs1801725_T	NA	0.458229	0.312564	1.58127	0.14264	logistic	8875	107	8768	NA	NA	6		FALSE	FALSE	Other disorders of eyelids	sense organs
327	rs1801725_T	NA	-0.227346	0.155728	0.796645	0.14432	logistic	9134	765	8369	NA	NA	8		FALSE	FALSE	Sleep disorders	neurological
681	rs1801725_T	NA	-0.211397	0.144846	0.809452	0.144437	logistic	9227	904	8323	NA	NA	8		FALSE	FALSE	Superficial cellulitis and abscess	dermatologic
278.1	rs1801725_T	NA	-0.156192	0.107352	0.855395	0.145681	logistic	8957	1870	7087	NA	NA	8		FALSE	FALSE	Obesity	endocrine/metabolic
457	rs1801725_T	NA	-0.440138	0.303713	0.643947	0.147284	logistic	8816	261	8555	NA	NA	7		FALSE	FALSE	Encounter for long-term (current) use of anticoagulants, antithrombotics, aspirin	circulatory system
174	rs1801725_T	NA	-0.482697	0.3339	0.617117	0.148281	logistic	9860	244	9616	NA	NA	6		FALSE	FALSE	Breast cancer	neoplasms
782.3	rs1801725_T	NA	-0.205833	0.142458	0.813969	0.148495	logistic	9778	1017	8761	NA	NA	5		FALSE	FALSE	Edema	symptoms
599.5	rs1801725_T	NA	0.245452	0.16988	1.2782	0.148499	logistic	8029	470	7559	NA	NA	8		FALSE	FALSE	Frequency of urination and polyuria	genitourinary
735	rs1801725_T	NA	-0.355125	0.246721	0.701086	0.150043	logistic	9634	361	9273	NA	NA	7		FALSE	FALSE	Acquired foot deformities	musculoskeletal
285.2	rs1801725_T	NA	-0.256253	0.178455	0.773946	0.151017	logistic	6771	693	6078	NA	NA	4		FALSE	FALSE	Anemia of chronic disease	hematopoietic
614.52	rs1801725_T	NA	0.236874	0.16549	1.26728	0.152332	logistic	9525	516	9009	NA	NA	7		FALSE	FALSE	Vaginitis and vulvovaginitis	genitourinary
333	rs1801725_T	NA	0.401415	0.281112	1.49394	0.153305	logistic	8533	133	8400	NA	NA	8		FALSE	FALSE	Extrapyramidal disease and abnormal movement disorders	neurological
695	rs1801725_T	NA	0.262828	0.184411	1.3006	0.154091	logistic	9605	389	9216	NA	NA	6		FALSE	FALSE	Erythematous conditions	dermatologic
313	rs1801725_T	NA	-0.325132	0.2286	0.722432	0.154946	logistic	10023	371	9652	NA	NA	7		FALSE	FALSE	Pervasive developmental disorders	mental disorders
244.1	rs1801725_T	NA	-0.518624	0.365285	0.595339	0.155671	logistic	9375	179	9196	NA	NA	7		FALSE	FALSE	Secondary hypothyroidism	endocrine/metabolic
588.2	rs1801725_T	NA	-0.598288	0.421582	0.549752	0.155856	logistic	7881	148	7733	NA	NA	8		FALSE	FALSE	Secondary hyperparathyroidism (of renal origin)	genitourinary
278	rs1801725_T	NA	-0.145102	0.102339	0.864934	0.156233	logistic	9177	2090	7087	NA	NA	8		FALSE	FALSE	Overweight, obesity and other hyperalimentation	endocrine/metabolic
598	rs1801725_T	NA	-0.592959	0.418266	0.55269	0.15629	logistic	10660	160	10500	NA	NA	8		FALSE	FALSE	Abnormal findings on examination of urine	genitourinary
596	rs1801725_T	NA	-0.392032	0.276685	0.675682	0.156516	logistic	10030	279	9751	NA	NA	8		FALSE	FALSE	Other disorders of bladder	genitourinary
240	rs1801725_T	NA	0.423761	0.299562	1.5277	0.157185	logistic	9317	121	9196	NA	NA	7		FALSE	FALSE	Simple and unspecified goiter	endocrine/metabolic
275.51	rs1801725_T	NA	-0.722233	0.510589	0.485667	0.157212	logistic	9780	117	9663	NA	NA	8		FALSE	FALSE	Hypocalcemia	endocrine/metabolic
260	rs1801725_T	NA	0.230924	0.163372	1.25976	0.157512	logistic	8041	519	7522	NA	NA	7		FALSE	FALSE	Protein-calorie malnutrition	endocrine/metabolic
687.4	rs1801725_T	NA	0.228143	0.161854	1.25626	0.158669	logistic	8567	520	8047	NA	NA	5		FALSE	FALSE	Disturbance of skin sensation	dermatologic
366.2	rs1801725_T	NA	0.219342	0.156477	1.24526	0.160989	logistic	10396	722	9674	NA	NA	8		FALSE	FALSE	Senile cataract	sense organs
365.1	rs1801725_T	NA	0.296482	0.211672	1.34512	0.161314	logistic	9824	337	9487	NA	NA	7		FALSE	FALSE	Open-angle glaucoma	sense organs
643	rs1801725_T	NA	-0.650473	0.466029	0.521799	0.162782	logistic	10562	105	10457	NA	NA	8		FALSE	FALSE	Excessive vomiting in pregnancy	pregnancy complications
418	rs1801726_G1	NA	-1.48813	1.06989	0.225794	0.164251	logistic	668	154	514	NA	NA	8353		FALSE	FALSE	Nonspecific chest pain	circulatory system
564.1	rs1801725_T	NA	-0.53941	0.388942	0.583092	0.165483	logistic	7838	156	7682	NA	NA	6		FALSE	FALSE	Irritable Bowel Syndrome	digestive
411.8	rs1801725_T	NA	-0.394855	0.285803	0.673778	0.167107	logistic	9057	269	8788	NA	NA	8		FALSE	FALSE	Other chronic ischemic heart disease, unspecified	circulatory system
939	rs1801725_T	NA	0.201122	0.14624	1.22277	0.169042	logistic	8863	670	8193	NA	NA	6		FALSE	FALSE	Atopic/contact dermatitis due to other or unspecified	dermatologic
348.2	rs1801725_T	NA	-0.620346	0.455275	0.537758	0.173017	logistic	8538	138	8400	NA	NA	8		FALSE	FALSE	Cerebral edema and compression of brain	neurological
588.1	rs1801725_T	NA	-0.357315	0.263785	0.699552	0.175556	logistic	8081	348	7733	NA	NA	8		FALSE	FALSE	Renal osteodystrophy	genitourinary
276	rs1801725_T	NA	-0.130491	0.096805	0.877664	0.177666	logistic	9173	2432	6741	NA	NA	8		FALSE	FALSE	Disorders of fluid, electrolyte, and acid-base balance	endocrine/metabolic
420.2	rs1801725_T	NA	-0.487168	0.362195	0.614364	0.178612	logistic	10017	196	9821	NA	NA	8		FALSE	FALSE	Pericarditis	circulatory system
599	rs1801725_T	NA	0.144593	0.108136	1.15557	0.181178	logistic	8909	1350	7559	NA	NA	8		FALSE	FALSE	Other symptoms/disorders or the urinary system	genitourinary
636.1	rs1801725_T	NA	-0.412571	0.308771	0.661946	0.181493	logistic	9741	244	9497	NA	NA	7		FALSE	FALSE	Threatened premature labor	pregnancy complications
381.2	rs1801725_T	NA	0.292578	0.219589	1.33988	0.182732	logistic	9233	212	9021	NA	NA	6		FALSE	FALSE	Eustachian tube disorders	sense organs
473	rs1801725_T	NA	0.296814	0.223105	1.34557	0.183394	logistic	7211	243	6968	NA	NA	5		FALSE	FALSE	Diseases of the larynx and vocal cords	respiratory
110	rs1801725_T	NA	-0.244505	0.184015	0.783092	0.183938	logistic	8896	596	8300	NA	NA	4		FALSE	FALSE	Dermatophytosis / Dermatomycosis	infectious diseases
512.8	rs1801726_G1	NA	-1.39797	1.05462	0.247098	0.184984	logistic	521	113	408	NA	NA	6553		FALSE	FALSE	Cough	respiratory
743.11	rs1801725_T	NA	0.329691	0.249589	1.39054	0.186523	logistic	9776	222	9554	NA	NA	8		FALSE	FALSE	Osteoporosis NOS	musculoskeletal
726.1	rs1801725_T	NA	0.256364	0.195122	1.29222	0.188892	logistic	8690	410	8280	NA	NA	8		FALSE	FALSE	Enthesopathy	musculoskeletal
317.1	rs1801725_T	NA	-0.397456	0.303236	0.672027	0.189954	logistic	8448	203	8245	NA	NA	8		FALSE	FALSE	Alcoholism	mental disorders
256	rs1801725_T	NA	-0.510152	0.390634	0.600404	0.191566	logistic	9297	142	9155	NA	NA	8		FALSE	FALSE	Ovarian dysfunction	endocrine/metabolic
411.3	rs1801725_T	NA	-0.402271	0.308592	0.6688	0.192381	logistic	9019	231	8788	NA	NA	8		FALSE	FALSE	Angina pectoris	circulatory system
599.4	rs1801725_T	NA	0.243912	0.187377	1.27623	0.193013	logistic	7910	351	7559	NA	NA	8		FALSE	FALSE	Urinary incontinence	genitourinary
394	rs1801725_T	NA	0.294399	0.226384	1.34232	0.19345	logistic	9177	245	8932	NA	NA	8		FALSE	FALSE	Rheumatic disease of the heart valves	circulatory system
389	rs1801725_T	NA	0.225683	0.173622	1.25318	0.193651	logistic	10266	403	9863	NA	NA	7		FALSE	FALSE	Hearing loss	sense organs
710.1	rs1801725_T	NA	0.357075	0.275631	1.42914	0.195155	logistic	9157	160	8997	NA	NA	7		FALSE	FALSE	Osteomyelitis	musculoskeletal
457.3	rs1801725_T	NA	-0.424976	0.3301	0.653786	0.19795	logistic	8778	223	8555	NA	NA	7		FALSE	FALSE	Encounter for long-term (current) use of aspirin	circulatory system
743.9	rs1801725_T	NA	0.265641	0.206364	1.30427	0.198011	logistic	9875	321	9554	NA	NA	8		FALSE	FALSE	Osteopenia or other disorder of bone and cartilage	musculoskeletal
537	rs1801725_T	NA	0.393292	0.306134	1.48185	0.198894	logistic	9449	117	9332	NA	NA	6		FALSE	FALSE	Other disorders of stomach and duodenum	digestive
174.1	rs1801725_T	NA	-0.427904	0.334469	0.651874	0.200773	logistic	9850	234	9616	NA	NA	6		FALSE	FALSE	Breast cancer [female]	neoplasms
350.2	rs1801725_T	NA	-0.278462	0.217713	0.756947	0.200886	logistic	9876	443	9433	NA	NA	8		FALSE	FALSE	Abnormality of gait	neurological
960.2	rs1801725_T	NA	-0.534846	0.418766	0.58576	0.201533	logistic	8573	156	8417	NA	NA	8		FALSE	FALSE	Allergy/adverse effect of penicillin	injuries & poisonings
276.1	rs1801725_T	NA	-0.14585	0.114853	0.864288	0.204127	logistic	8505	1764	6741	NA	NA	8		FALSE	FALSE	Electrolyte imbalance	endocrine/metabolic
571.51	rs1801725_T	NA	-0.441564	0.348401	0.64303	0.205012	logistic	9016	162	8854	NA	NA	8		FALSE	FALSE	Cirrhosis of liver without mention of alcohol	digestive
567	rs1801725_T	NA	-0.531183	0.419273	0.587909	0.205186	logistic	9221	135	9086	NA	NA	7		FALSE	FALSE	Peritonitis and retroperitoneal infections	digestive
395.1	rs1801725_T	NA	0.248967	0.196556	1.2827	0.20528	logistic	9271	339	8932	NA	NA	8		FALSE	FALSE	Nonrheumatic mitral valve disorders	circulatory system
276.11	rs1801725_T	NA	0.345386	0.273385	1.41253	0.206458	logistic	6896	155	6741	NA	NA	8		FALSE	FALSE	Hyperosmolality and/or hypernatremia	endocrine/metabolic
174.11	rs1801725_T	NA	-0.420585	0.334566	0.656663	0.208715	logistic	9849	233	9616	NA	NA	6		FALSE	FALSE	Malignant neoplasm of female breast	neoplasms
366	rs1801725_T	NA	0.188207	0.15011	1.20708	0.209917	logistic	10475	801	9674	NA	NA	8		FALSE	FALSE	Cataract	sense organs
573.9	rs1801725_T	NA	-0.639009	0.511863	0.527815	0.211886	logistic	8964	110	8854	NA	NA	8		FALSE	FALSE	Abnormal serum enzyme levels	digestive
655.1	rs1801725_T	NA	0.217104	0.174919	1.24247	0.214543	logistic	10025	438	9587	NA	NA	8		FALSE	FALSE	Abnormality in fetal heart rate or rhythm	pregnancy complications
342	rs1801725_T	NA	-0.566996	0.457024	0.567227	0.214744	logistic	8514	114	8400	NA	NA	8		FALSE	FALSE	Hemiplegia	neurological
681.7	rs1801725_T	NA	-0.344605	0.278018	0.7085	0.215158	logistic	8571	248	8323	NA	NA	8		FALSE	FALSE	Cellulitis and abscess of trunk	dermatologic
577.1	rs1801725_T	NA	-0.561095	0.456067	0.570584	0.218588	logistic	10518	126	10392	NA	NA	8		FALSE	FALSE	Acute pancreatitis	digestive
241.1	rs1801725_T	NA	0.379927	0.30904	1.46218	0.21893	logistic	9323	127	9196	NA	NA	7		FALSE	FALSE	Nontoxic uninodular goiter	endocrine/metabolic
241.2	rs1801725_T	NA	-0.38861	0.316362	0.677999	0.219308	logistic	9438	242	9196	NA	NA	7		FALSE	FALSE	Nontoxic multinodular goiter	endocrine/metabolic
716.9	rs1801725_T	NA	0.290208	0.236896	1.33671	0.220559	logistic	9242	245	8997	NA	NA	7		FALSE	FALSE	Arthropathy NOS	musculoskeletal
198.2	rs1801725_T	NA	0.395811	0.323621	1.48559	0.221303	logistic	9134	109	9025	NA	NA	8		FALSE	FALSE	Secondary malignancy of respiratory organs	neoplasms
726.3	rs1801725_T	NA	-0.622558	0.510583	0.53657	0.222727	logistic	8399	119	8280	NA	NA	7		FALSE	FALSE	Bursitis	musculoskeletal
733.4	rs1801725_T	NA	0.383843	0.31734	1.46792	0.226446	logistic	8745	103	8642	NA	NA	7		FALSE	FALSE	Aseptic necrosis of bone	musculoskeletal
585.34	rs1801725_T	NA	-0.321483	0.265973	0.725073	0.226777	logistic	8059	326	7733	NA	NA	8		FALSE	FALSE	Chronic Kidney Disease, Stage IV	genitourinary
350.1	rs1801725_T	NA	-0.345069	0.286334	0.708171	0.228154	logistic	9685	252	9433	NA	NA	8		FALSE	FALSE	Abnormal involuntary movements	neurological
274	rs1801725_T	NA	-0.266887	0.221829	0.765759	0.228929	logistic	10562	452	10110	NA	NA	8		FALSE	FALSE	Gout and other crystal arthropathies	endocrine/metabolic
359	rs1801725_T	NA	-0.467951	0.389522	0.626284	0.229617	logistic	9906	158	9748	NA	NA	8		FALSE	FALSE	Muscular dystrophies and other myopathies	neurological
280.2	rs1801725_T	NA	-0.345652	0.288894	0.707759	0.231515	logistic	6321	243	6078	NA	NA	4		FALSE	FALSE	Iron deficiency anemia secondary to blood loss (chronic)	hematopoietic
528	rs1801725_T	NA	-0.434555	0.363751	0.647553	0.232224	logistic	10240	157	10083	NA	NA	8		FALSE	FALSE	Diseases of the oral soft tissues, excluding lesions specific for gingiva and tongue	digestive
278.11	rs1801725_T	NA	-0.176432	0.148054	0.838255	0.233387	logistic	8003	916	7087	NA	NA	6		FALSE	FALSE	Morbid obesity	endocrine/metabolic
588	rs1801725_T	NA	-0.270323	0.226907	0.763133	0.233522	logistic	8163	430	7733	NA	NA	8		FALSE	FALSE	Disorders resulting from impaired renal function	genitourinary
350	rs1801725_T	NA	-0.190663	0.160553	0.826411	0.235015	logistic	10171	738	9433	NA	NA	8		FALSE	FALSE	Abnormal movement	neurological
530.1	rs1801726_G1	NA	-1.26287	1.06419	0.28284	0.235345	logistic	675	117	558	NA	NA	8405		FALSE	FALSE	Esophagitis, GERD and related diseases	digestive
415.11	rs1801725_T	NA	-0.405196	0.344005	0.666846	0.238845	logistic	9053	195	8858	NA	NA	8		FALSE	FALSE	Pulmonary embolism and infarction, acute	circulatory system
345.12	rs1801725_T	NA	-0.324982	0.278517	0.72254	0.243278	logistic	8628	228	8400	NA	NA	8		FALSE	FALSE	Partial epilepsy	neurological
343	rs1801725_T	NA	-0.495351	0.424806	0.609357	0.243588	logistic	8517	117	8400	NA	NA	8		FALSE	FALSE	Infantile cerebral palsy	neurological
256.4	rs1801725_T	NA	-0.455479	0.391355	0.634144	0.244484	logistic	9290	135	9155	NA	NA	8		FALSE	FALSE	Polycystic ovaries	endocrine/metabolic
295	rs1801725_T	NA	-0.324858	0.27913	0.72263	0.244496	logistic	6832	268	6564	NA	NA	8		FALSE	FALSE	Schizophrenia and other psychotic disorders	mental disorders
443	rs1801725_T	NA	-0.300789	0.259089	0.740234	0.245662	logistic	9705	307	9398	NA	NA	8		FALSE	FALSE	Peripheral vascular disease	circulatory system
269	rs1801725_T	NA	-0.258193	0.222682	0.772446	0.246265	logistic	10248	416	9832	NA	NA	8		FALSE	FALSE	Proteinuria	endocrine/metabolic
649	rs1801725_T	NA	0.179543	0.154882	1.19667	0.246363	logistic	10202	597	9605	NA	NA	7		FALSE	FALSE	Other conditions or status of the mother complicating pregnancy, childbirth, or the puerperium	pregnancy complications
382	rs1801725_T	NA	0.303177	0.264221	1.35415	0.251202	logistic	9181	160	9021	NA	NA	6		FALSE	FALSE	Otalgia	sense organs
840.3	rs1801725_T	NA	0.38202	0.333694	1.46524	0.252282	logistic	8874	102	8772	NA	NA	7		FALSE	FALSE	Joint/ligament sprain	injuries & poisonings
819	rs1801725_T	NA	0.327487	0.287146	1.38748	0.254083	logistic	10358	131	10227	NA	NA	8		FALSE	FALSE	Skull and face fracture and other intercranial injury	injuries & poisonings
642.1	rs1801725_T	NA	0.310907	0.272899	1.36466	0.254588	logistic	10450	149	10301	NA	NA	7		FALSE	FALSE	Preeclampsia and eclampsia	pregnancy complications
960	rs1801725_T	NA	-0.353699	0.312	0.702087	0.256942	logistic	8639	222	8417	NA	NA	8		FALSE	FALSE	Poisoning by antibiotics	injuries & poisonings
530.11	rs1801726_G1	NA	-1.1928	1.06475	0.303372	0.262604	logistic	669	111	558	NA	NA	8335		FALSE	FALSE	GERD	digestive
859	rs1801725_T	NA	0.341453	0.306264	1.40699	0.264895	logistic	9472	111	9361	NA	NA	8		FALSE	FALSE	Complication due to other implant and internal device	injuries & poisonings
304	rs1801725_T	NA	0.204203	0.183963	1.22655	0.26699	logistic	6975	411	6564	NA	NA	8		FALSE	FALSE	Adjustment reaction	mental disorders
250.1	rs1801725_T	NA	-0.240506	0.216797	0.78623	0.267275	logistic	8372	416	7956	NA	NA	8		FALSE	FALSE	Type 1 diabetes	endocrine/metabolic
274.1	rs1801725_T	NA	-0.245185	0.222026	0.78256	0.26946	logistic	10551	441	10110	NA	NA	8		FALSE	FALSE	Gout	endocrine/metabolic
721	rs1801725_T	NA	-0.247165	0.223906	0.781012	0.269646	logistic	9279	453	8826	NA	NA	8		FALSE	FALSE	Spondylosis and allied disorders	musculoskeletal
735.2	rs1801725_T	NA	-0.433911	0.393859	0.64797	0.270596	logistic	9418	145	9273	NA	NA	7		FALSE	FALSE	Acquired toe deformities	musculoskeletal
742	rs1801725_T	NA	0.321158	0.29248	1.37872	0.272181	logistic	8813	135	8678	NA	NA	7		FALSE	FALSE	Derangement of joint, non-traumatic	musculoskeletal
512.9	rs1801725_T	NA	-0.126288	0.115165	0.881361	0.272826	logistic	6835	1585	5250	NA	NA	7		FALSE	FALSE	Other dyspnea	respiratory
433.8	rs1801725_T	NA	-0.342999	0.313748	0.709639	0.274292	logistic	9534	214	9320	NA	NA	8		FALSE	FALSE	Late effects of cerebrovascular disease	circulatory system
593	rs1801725_T	NA	-0.228718	0.210268	0.795553	0.276709	logistic	7928	451	7477	NA	NA	7		FALSE	FALSE	Hematuria	genitourinary
295.1	rs1801725_T	NA	-0.395296	0.365475	0.673481	0.279432	logistic	6730	166	6564	NA	NA	8		FALSE	FALSE	Schizophrenia	mental disorders
721.1	rs1801725_T	NA	-0.252732	0.233947	0.776676	0.280011	logistic	9240	414	8826	NA	NA	8		FALSE	FALSE	Spondylosis without myelopathy	musculoskeletal
594.1	rs1801725_T	NA	-0.336819	0.3127	0.714038	0.281423	logistic	10265	204	10061	NA	NA	8		FALSE	FALSE	Calculus of kidney	genitourinary
560.1	rs1801725_T	NA	-0.421022	0.391747	0.656376	0.282496	logistic	7818	136	7682	NA	NA	6		FALSE	FALSE	Paralytic ileus	digestive
275.3	rs1801725_T	NA	0.283168	0.264222	1.32733	0.283853	logistic	9845	182	9663	NA	NA	8		FALSE	FALSE	Disorders of magnesium metabolism	endocrine/metabolic
930	rs1801725_T	NA	-0.41364	0.387903	0.661239	0.286266	logistic	8337	144	8193	NA	NA	4		FALSE	FALSE	Allergic reaction to food	injuries & poisonings
196	rs1801725_T	NA	-0.268353	0.254024	0.764638	0.290782	logistic	9328	303	9025	NA	NA	8		FALSE	FALSE	Radiotherapy	neoplasms
634	rs1801725_T	NA	0.274553	0.260329	1.31594	0.29159	logistic	9684	187	9497	NA	NA	7		FALSE	FALSE	Miscarriage; stillbirth	pregnancy complications
425.2	rs1801725_T	NA	-0.410466	0.390242	0.663341	0.292881	logistic	9964	143	9821	NA	NA	8		FALSE	FALSE	Secondary/extrinsic cardiomyopathies	circulatory system
586.2	rs1801725_T	NA	-0.384623	0.367242	0.680707	0.294948	logistic	7904	171	7733	NA	NA	8		FALSE	FALSE	Cyst of kidney, acquired	genitourinary
359.2	rs1801725_T	NA	-0.408787	0.390546	0.664456	0.295235	logistic	9900	152	9748	NA	NA	8		FALSE	FALSE	Myopathy	neurological
274.11	rs1801725_T	NA	-0.361999	0.347821	0.696283	0.297986	logistic	10300	190	10110	NA	NA	8		FALSE	FALSE	Gouty arthropathy	endocrine/metabolic
369.5	rs1801725_T	NA	-0.324409	0.312183	0.722954	0.298729	logistic	8992	224	8768	NA	NA	6		FALSE	FALSE	Conjunctivitis, infectious	sense organs
781.2	rs1801725_T	NA	-0.438684	0.423053	0.644884	0.29976	logistic	10338	109	10229	NA	NA	8		FALSE	FALSE	Abnormal posture	symptoms
452.2	rs1801725_T	NA	-0.288109	0.278685	0.74968	0.301222	logistic	8827	272	8555	NA	NA	7		FALSE	FALSE	Deep vein thrombosis [DVT]	circulatory system
585	rs1801726_G1	NA	-1.14293	1.11537	0.318883	0.3055	logistic	718	127	591	NA	NA	9026		FALSE	FALSE	Renal failure	genitourinary
242	rs1801725_T	NA	-0.321041	0.313515	0.725393	0.305832	logistic	9384	188	9196	NA	NA	7		FALSE	FALSE	Thyrotoxicosis with or without goiter	endocrine/metabolic
738	rs1801725_T	NA	-0.398063	0.390666	0.671619	0.308234	logistic	9412	139	9273	NA	NA	7		FALSE	FALSE	Other acquired musculoskeletal deformity	musculoskeletal
605	rs1801725_T	NA	0.221594	0.217806	1.24806	0.308967	logistic	9889	334	9555	NA	NA	8		FALSE	FALSE	Erectile dysfunction [ED]	genitourinary
415	rs1801725_T	NA	-0.196417	0.193995	0.821669	0.311306	logistic	9392	534	8858	NA	NA	8		FALSE	FALSE	Pulmonary heart disease	circulatory system
345.11	rs1801725_T	NA	-0.33252	0.329863	0.717115	0.313428	logistic	8573	173	8400	NA	NA	8		FALSE	FALSE	Generalized convulsive epilepsy	neurological
792.1	rs1801725_T	NA	-0.203409	0.202893	0.815944	0.316081	logistic	9487	460	9027	NA	NA	7		FALSE	FALSE	Papanicolaou smear of cervix or vagina with atypical squamous cells	genitourinary
288.1	rs1801725_T	NA	-0.269507	0.268829	0.763756	0.316092	logistic	8465	278	8187	NA	NA	8		FALSE	FALSE	Decreased white blood cell count	hematopoietic
740	rs1801725_T	NA	0.13155	0.131309	1.14059	0.316421	logistic	9933	1280	8653	NA	NA	8		FALSE	FALSE	Osteoarthrosis	musculoskeletal
450	rs1801725_T	NA	-0.390097	0.389599	0.676992	0.316693	logistic	10710	141	10569	NA	NA	8		FALSE	FALSE	Noninfectious disorders of lymphatic channels	circulatory system
512.7	rs1801725_T	NA	-0.107198	0.10737	0.898348	0.318088	logistic	7243	1993	5250	NA	NA	7		FALSE	FALSE	Shortness of breath	respiratory
572	rs1801725_T	NA	-0.276571	0.277569	0.758379	0.319053	logistic	9104	250	8854	NA	NA	8		FALSE	FALSE	Ascites (non malignant)	digestive
327.3	rs1801725_T	NA	-0.135128	0.135677	0.873604	0.319272	logistic	9369	1000	8369	NA	NA	8		FALSE	FALSE	Sleep apnea	neurological
348.9	rs1801725_T	NA	0.230373	0.231985	1.25907	0.320684	logistic	8612	212	8400	NA	NA	8		FALSE	FALSE	Other conditions of brain, NOS	neurological
280	rs1801725_T	NA	-0.147606	0.14899	0.862771	0.321828	logistic	6948	870	6078	NA	NA	4		FALSE	FALSE	Iron deficiency anemias	hematopoietic
286.2	rs1801725_T	NA	-0.191111	0.193027	0.826041	0.322138	logistic	9439	547	8892	NA	NA	6		FALSE	FALSE	Encounter for long-term (current) use of anticoagulants	hematopoietic
428.1	rs1801725_T	NA	-0.160375	0.162919	0.851825	0.324926	logistic	9772	778	8994	NA	NA	8		FALSE	FALSE	Congestive heart failure (CHF) NOS	circulatory system
798	rs1801725_T	NA	-0.0924367	0.0942819	0.911707	0.326874	logistic	8872	2632	6240	NA	NA	8		FALSE	FALSE	Malaise and fatigue	symptoms
415.1	rs1801725_T	NA	-0.30689	0.313027	0.735732	0.326893	logistic	9074	216	8858	NA	NA	8		FALSE	FALSE	Acute pulmonary heart disease	circulatory system
428.4	rs1801725_T	NA	-0.237758	0.243395	0.788393	0.328648	logistic	9356	362	8994	NA	NA	8		FALSE	FALSE	Heart failure with preserved EF [Diastolic heart failure]	circulatory system
476	rs1801725_T	NA	0.110208	0.113035	1.11651	0.329566	logistic	8231	1263	6968	NA	NA	7		FALSE	FALSE	Allergic rhinitis	respiratory
585.3	rs1801725_T	NA	-0.132404	0.135859	0.875987	0.329776	logistic	9072	1339	7733	NA	NA	8		FALSE	FALSE	Chronic renal failure [CKD]	genitourinary
742.9	rs1801725_T	NA	0.322972	0.332356	1.38123	0.331168	logistic	8788	110	8678	NA	NA	7		FALSE	FALSE	Other derangement of joint	musculoskeletal
480	rs1801725_T	NA	-0.129167	0.133088	0.878827	0.331776	logistic	8980	1043	7937	NA	NA	7		FALSE	FALSE	Pneumonia	respiratory
285	rs1801725_T	NA	-0.0945779	0.0976499	0.909757	0.332774	logistic	8491	2413	6078	NA	NA	4		FALSE	FALSE	Other anemias	hematopoietic
569.2	rs1801725_T	NA	-0.27774	0.287107	0.757494	0.333357	logistic	9314	228	9086	NA	NA	7		FALSE	FALSE	Gastrointestinal complications	digestive
579	rs1801725_T	NA	-0.199366	0.206102	0.81925	0.333385	logistic	8826	435	8391	NA	NA	7		FALSE	FALSE	Other symptoms involving abdomen and pelvis	digestive
681.3	rs1801725_T	NA	-0.376782	0.389857	0.686065	0.333812	logistic	8470	147	8323	NA	NA	8		FALSE	FALSE	Cellulitis and abscess of arm/hand	dermatologic
792	rs1801725_T	NA	-0.189893	0.196647	0.827047	0.334216	logistic	9512	485	9027	NA	NA	7		FALSE	FALSE	Abnormal Papanicolaou smear of cervix and cervical HPV	genitourinary
590	rs1801725_T	NA	0.232967	0.241779	1.26234	0.33527	logistic	7692	215	7477	NA	NA	7		FALSE	FALSE	Pyelonephritis	genitourinary
198.6	rs1801725_T	NA	0.311767	0.32461	1.36584	0.336836	logistic	9136	111	9025	NA	NA	8		FALSE	FALSE	Secondary malignancy of bone	neoplasms
433.1	rs1801725_T	NA	-0.356731	0.371694	0.69996	0.337184	logistic	9483	163	9320	NA	NA	8		FALSE	FALSE	Occlusion and stenosis of precerebral arteries	circulatory system
427.12	rs1801725_T	NA	-0.314032	0.327418	0.730495	0.3375	logistic	7400	212	7188	NA	NA	7		FALSE	FALSE	Paroxysmal ventricular tachycardia	circulatory system
369	rs1801725_T	NA	-0.265674	0.277858	0.766689	0.338997	logistic	9035	267	8768	NA	NA	6		FALSE	FALSE	Infection of the eye	sense organs
344	rs1801725_T	NA	-0.401405	0.420005	0.669379	0.339216	logistic	8509	109	8400	NA	NA	8		FALSE	FALSE	Other paralytic syndromes	neurological
289	rs1801725_T	NA	0.277985	0.292049	1.32047	0.341175	logistic	8332	145	8187	NA	NA	8		FALSE	FALSE	Other diseases of blood and blood-forming organs	hematopoietic
427.9	rs1801725_T	NA	-0.164621	0.173566	0.848215	0.342893	logistic	7806	618	7188	NA	NA	7		FALSE	FALSE	Palpitations	circulatory system
433.3	rs1801725_T	NA	-0.23073	0.243402	0.793954	0.343162	logistic	9679	359	9320	NA	NA	8		FALSE	FALSE	Cerebral ischemia	circulatory system
379	rs1801725_T	NA	0.207825	0.219311	1.231	0.343319	logistic	9516	296	9220	NA	NA	7		FALSE	FALSE	Other disorders of eye	sense organs
365.11	rs1801725_T	NA	0.288363	0.304971	1.33424	0.344382	logistic	9650	163	9487	NA	NA	7		FALSE	FALSE	Primary open angle glaucoma	sense organs
740.11	rs1801725_T	NA	0.150043	0.1588	1.16188	0.344734	logistic	9400	747	8653	NA	NA	8		FALSE	FALSE	Osteoarthrosis, localized, primary	musculoskeletal
276.14	rs1801725_T	NA	-0.136944	0.145313	0.872019	0.345984	logistic	7732	991	6741	NA	NA	8		FALSE	FALSE	Hypopotassemia	endocrine/metabolic
375.1	rs1801725_T	NA	0.210236	0.223203	1.23397	0.346242	logistic	9505	285	9220	NA	NA	7		FALSE	FALSE	Dry eyes	sense organs
295.3	rs1801725_T	NA	-0.344465	0.367199	0.7086	0.3482	logistic	6715	151	6564	NA	NA	8		FALSE	FALSE	Psychosis	mental disorders
465	rs1801726_G1	NA	0.598614	0.638222	1.8196	0.348275	logistic	612	135	477	NA	NA	7906		FALSE	FALSE	Acute upper respiratory infections of multiple or unspecified sites	respiratory
599	rs1801726_G1	NA	-0.984807	1.05209	0.373511	0.349247	logistic	661	112	549	NA	NA	8256		FALSE	FALSE	Other symptoms/disorders or the urinary system	genitourinary
614	rs1801725_T	NA	0.137276	0.14692	1.14714	0.350118	logistic	9741	732	9009	NA	NA	7		FALSE	FALSE	Inflammatory diseases of female pelvic organs	genitourinary
153	rs1801725_T	NA	-0.305127	0.330155	0.73703	0.355385	logistic	9721	174	9547	NA	NA	7		FALSE	FALSE	Colorectal cancer	neoplasms
427	rs1801726_G1	NA	-0.73352	0.794285	0.480216	0.355748	logistic	679	131	548	NA	NA	8562		FALSE	FALSE	Cardiac dysrhythmias	circulatory system
38	rs1801725_T	NA	-0.143464	0.155596	0.866352	0.356515	logistic	9410	779	8631	NA	NA	7		FALSE	FALSE	Septicemia	infectious diseases
578.2	rs1801725_T	NA	-0.194027	0.211766	0.823636	0.359547	logistic	8762	371	8391	NA	NA	7		FALSE	FALSE	Blood in stool	digestive
327.32	rs1801725_T	NA	-0.130839	0.14314	0.877359	0.360684	logistic	9264	895	8369	NA	NA	8		FALSE	FALSE	Obstructive sleep apnea	neurological
495	rs1801725_T	NA	0.102688	0.112865	1.10815	0.362911	logistic	9362	1321	8041	NA	NA	7		FALSE	FALSE	Asthma	respiratory
278	rs1801726_G1	NA	-0.96548	1.06196	0.3808	0.363271	logistic	673	130	543	NA	NA	8512		FALSE	FALSE	Overweight, obesity and other hyperalimentation	endocrine/metabolic
599.9	rs1801725_T	NA	0.228333	0.251155	1.2565	0.36328	logistic	7772	213	7559	NA	NA	8		FALSE	FALSE	Other abnormality of urination	genitourinary
452	rs1801725_T	NA	-0.185187	0.203799	0.830949	0.36352	logistic	9026	471	8555	NA	NA	7		FALSE	FALSE	Other venous embolism and thrombosis	circulatory system
443.9	rs1801725_T	NA	-0.253593	0.279169	0.776008	0.363675	logistic	9656	258	9398	NA	NA	8		FALSE	FALSE	Peripheral vascular disease, unspecified	circulatory system
740.1	rs1801725_T	NA	0.137569	0.152225	1.14748	0.366144	logistic	9479	826	8653	NA	NA	8		FALSE	FALSE	Osteoarthritis; localized	musculoskeletal
426.2	rs1801725_T	NA	-0.409423	0.459097	0.664033	0.3725	logistic	7294	106	7188	NA	NA	7		FALSE	FALSE	Atrioventricular [AV] block	circulatory system
427	rs1801725_T	NA	-0.0917419	0.102885	0.912341	0.372555	logistic	9234	2046	7188	NA	NA	7		FALSE	FALSE	Cardiac dysrhythmias	circulatory system
433.31	rs1801725_T	NA	-0.221923	0.249581	0.800977	0.373905	logistic	9656	336	9320	NA	NA	8		FALSE	FALSE	Transient cerebral ischemia	circulatory system
477	rs1801725_T	NA	0.241751	0.271971	1.27348	0.374065	logistic	7132	164	6968	NA	NA	5		FALSE	FALSE	Epistaxis or throat hemorrhage	respiratory
707.2	rs1801725_T	NA	-0.323071	0.363993	0.723923	0.37477	logistic	10412	165	10247	NA	NA	8		FALSE	FALSE	Chronic ulcer of leg or foot	dermatologic
513.4	rs1801725_T	NA	-0.324438	0.36563	0.722934	0.374897	logistic	9951	153	9798	NA	NA	8		FALSE	FALSE	Hyperventilation	respiratory
760	rs1801725_T	NA	-0.0940667	0.106068	0.910222	0.375156	logistic	9402	1843	7559	NA	NA	8		FALSE	FALSE	Back pain	symptoms
313.1	rs1801725_T	NA	-0.218679	0.247904	0.803579	0.377715	logistic	9939	287	9652	NA	NA	7		FALSE	FALSE	Attention deficit hyperactivity disorder	mental disorders
481	rs1801725_T	NA	-0.216906	0.247755	0.805006	0.381309	logistic	8217	280	7937	NA	NA	7		FALSE	FALSE	Influenza	respiratory
751	rs1801725_T	NA	-0.25504	0.292776	0.774886	0.383695	logistic	10264	188	10076	NA	NA	7		FALSE	FALSE	Genitourinary congenital anomalies	congenital anomalies
619	rs1801725_T	NA	0.148059	0.170802	1.15958	0.386026	logistic	9940	504	9436	NA	NA	7		FALSE	FALSE	Noninflammatory female genital disorders	genitourinary
386.9	rs1801725_T	NA	0.12996	0.15083	1.13878	0.38889	logistic	9846	685	9161	NA	NA	8		FALSE	FALSE	Dizziness and giddiness (Light-headedness and vertigo)	sense organs
965	rs1801725_T	NA	-0.362914	0.421655	0.695646	0.389409	logistic	8529	112	8417	NA	NA	8		FALSE	FALSE	Poisoning by analgesics, antipyretics, and antirheumatics	injuries & poisonings
709	rs1801725_T	NA	0.21468	0.249511	1.23946	0.389568	logistic	9327	212	9115	NA	NA	6		FALSE	FALSE	Diffuse diseases of connective tissue	dermatologic
990	rs1801725_T	NA	-0.395861	0.4616	0.6731	0.391122	logistic	9882	103	9779	NA	NA	7		FALSE	FALSE	Effects radiation NOS	injuries & poisonings
81	rs1801725_T	NA	0.211498	0.247415	1.23553	0.392646	logistic	10370	211	10159	NA	NA	8		FALSE	FALSE	Infection/inflammation of internal prosthetic device; implant; and graft	infectious diseases
371.1	rs1801725_T	NA	-0.391864	0.460245	0.675796	0.394534	logistic	8875	107	8768	NA	NA	6		FALSE	FALSE	Uveitis, noninfectious or NOS	sense organs
317	rs1801725_T	NA	-0.202476	0.238137	0.816706	0.395187	logistic	8540	295	8245	NA	NA	8		FALSE	FALSE	Alcohol-related disorders	mental disorders
195	rs1801725_T	NA	-0.238622	0.282089	0.787713	0.397603	logistic	9258	233	9025	NA	NA	8		FALSE	FALSE	Cancer, suspected or other	neoplasms
300.1	rs1801725_T	NA	0.111555	0.133131	1.11801	0.402069	logistic	7474	910	6564	NA	NA	8		FALSE	FALSE	Anxiety disorder	mental disorders
296	rs1801726_G1	NA	-0.894696	1.07361	0.408732	0.404647	logistic	590	119	471	NA	NA	7623		FALSE	FALSE	Mood disorders	mental disorders
430	rs1801725_T	NA	-0.303897	0.364678	0.737937	0.404659	logistic	9472	152	9320	NA	NA	8		FALSE	FALSE	Intracranial hemorrhage	circulatory system
428.2	rs1801725_T	NA	-0.210676	0.254321	0.810037	0.407453	logistic	9318	324	8994	NA	NA	8		FALSE	FALSE	Heart failure NOS	circulatory system
568	rs1801725_T	NA	0.251439	0.304507	1.28587	0.40896	logistic	9212	126	9086	NA	NA	7		FALSE	FALSE	Other disorders of peritoneum	digestive
440	rs1801725_T	NA	-0.255424	0.30963	0.774588	0.409409	logistic	9612	214	9398	NA	NA	8		FALSE	FALSE	Atherosclerosis	circulatory system
783	rs1801725_T	NA	-0.0853565	0.10362	0.918185	0.410083	logistic	9378	1836	7542	NA	NA	8		FALSE	FALSE	Fever of unknown origin	symptoms
613.5	rs1801725_T	NA	0.259294	0.316616	1.29602	0.412812	logistic	10198	147	10051	NA	NA	7		FALSE	FALSE	Mastodynia	genitourinary
41.4	rs1801725_T	NA	-0.220504	0.269426	0.802114	0.413116	logistic	8885	254	8631	NA	NA	6		FALSE	FALSE	E. coli	infectious diseases
357	rs1801725_T	NA	0.199774	0.244381	1.22113	0.41366	logistic	9975	227	9748	NA	NA	8		FALSE	FALSE	Inflammatory and toxic neuropathy	neurological
427.7	rs1801725_T	NA	0.110106	0.13474	1.1164	0.413832	logistic	8045	857	7188	NA	NA	7		FALSE	FALSE	Tachycardia NOS	circulatory system
728.7	rs1801725_T	NA	-0.344811	0.422331	0.708354	0.414244	logistic	8419	139	8280	NA	NA	7		FALSE	FALSE	Fasciitis	musculoskeletal
362	rs1801725_T	NA	0.155119	0.19033	1.1678	0.415072	logistic	9761	385	9376	NA	NA	8		FALSE	FALSE	Other retinal disorders	sense organs
916	rs1801725_T	NA	0.197615	0.242517	1.21849	0.415157	logistic	9592	223	9369	NA	NA	7		FALSE	FALSE	Contusion	injuries & poisonings
871	rs1801725_T	NA	0.188373	0.231759	1.20728	0.416334	logistic	9459	236	9223	NA	NA	7		FALSE	FALSE	Open wounds of extremities	injuries & poisonings
694.2	rs1801725_T	NA	0.282253	0.347602	1.32611	0.416791	logistic	9321	105	9216	NA	NA	7		FALSE	FALSE	Other dyschromia	dermatologic
592	rs1801725_T	NA	0.198624	0.246184	1.21972	0.419774	logistic	7710	233	7477	NA	NA	7		FALSE	FALSE	Cystitis and urethritis	genitourinary
275.6	rs1801725_T	NA	0.236268	0.294097	1.26651	0.421762	logistic	9819	156	9663	NA	NA	8		FALSE	FALSE	Hypercalcemia	endocrine/metabolic
599.2	rs1801725_T	NA	-0.211847	0.263762	0.809089	0.421875	logistic	7817	258	7559	NA	NA	8		FALSE	FALSE	Retention of urine	genitourinary
292.3	rs1801725_T	NA	0.225914	0.281626	1.25347	0.422451	logistic	8925	152	8773	NA	NA	8		FALSE	FALSE	Memory loss	mental disorders
585.32	rs1801725_T	NA	-0.144188	0.180559	0.865725	0.424542	logistic	8398	665	7733	NA	NA	8		FALSE	FALSE	End stage renal disease	genitourinary
300	rs1801725_T	NA	0.0940754	0.118823	1.09864	0.428521	logistic	7765	1201	6564	NA	NA	8		FALSE	FALSE	Anxiety disorders	mental disorders
338.2	rs1801725_T	NA	-0.125416	0.158692	0.88213	0.429347	logistic	9073	773	8300	NA	NA	7		FALSE	FALSE	Chronic pain	neurological
276.5	rs1801725_T	NA	-0.0961227	0.122152	0.908353	0.431333	logistic	7963	1222	6741	NA	NA	8		FALSE	FALSE	Hypovolemia	endocrine/metabolic
275	rs1801725_T	NA	0.127751	0.162346	1.13627	0.43134	logistic	10235	572	9663	NA	NA	8		FALSE	FALSE	Disorders of mineral metabolism	endocrine/metabolic
804	rs1801725_T	NA	-0.260355	0.332024	0.770778	0.432956	logistic	8964	156	8808	NA	NA	7		FALSE	FALSE	Fracture of hand or wrist	injuries & poisonings
716	rs1801725_T	NA	0.184306	0.235343	1.20238	0.433545	logistic	9267	270	8997	NA	NA	7		FALSE	FALSE	Other arthropathies	musculoskeletal
378	rs1801725_T	NA	0.232659	0.298071	1.26195	0.435068	logistic	9344	124	9220	NA	NA	6		FALSE	FALSE	Strabismus and other disorders of binocular eye movements	sense organs
365	rs1801725_T	NA	0.144319	0.184927	1.15525	0.435147	logistic	9971	484	9487	NA	NA	7		FALSE	FALSE	Glaucoma	sense organs
646	rs1801725_T	NA	0.1781	0.228222	1.19494	0.435168	logistic	10408	252	10156	NA	NA	8		FALSE	FALSE	Other complications of pregnancy NEC	pregnancy complications
512.1	rs1801725_T	NA	-0.17678	0.226606	0.837964	0.43532	logistic	5577	327	5250	NA	NA	7		FALSE	FALSE	Wheezing	respiratory
291.8	rs1801725_T	NA	-0.191451	0.245818	0.82576	0.436078	logistic	9063	290	8773	NA	NA	8		FALSE	FALSE	Alteration of consciousness	mental disorders
199	rs1801725_T	NA	-0.204683	0.262937	0.814906	0.436306	logistic	9280	255	9025	NA	NA	8		FALSE	FALSE	Neoplasm of uncertain behavior	neoplasms
513	rs1801725_T	NA	-0.190916	0.246198	0.826202	0.438071	logistic	10102	304	9798	NA	NA	8		FALSE	FALSE	Respiratory abnormalities	respiratory
198	rs1801725_T	NA	-0.180103	0.233576	0.835184	0.440665	logistic	9370	345	9025	NA	NA	8		FALSE	FALSE	Secondary malignant neoplasm	neoplasms
455	rs1801725_T	NA	-0.242531	0.314683	0.784639	0.440874	logistic	8748	193	8555	NA	NA	7		FALSE	FALSE	Hemorrhoids	circulatory system
411.1	rs1801725_T	NA	-0.227483	0.296016	0.796536	0.4422	logistic	9009	221	8788	NA	NA	8		FALSE	FALSE	Unstable angina (intermediate coronary syndrome)	circulatory system
427.8	rs1801725_T	NA	-0.356159	0.463596	0.700361	0.442337	logistic	7289	101	7188	NA	NA	7		FALSE	FALSE	Sinoatrial node dysfunction (Bradycardia)	circulatory system
530.14	rs1801725_T	NA	0.265371	0.347539	1.30391	0.445122	logistic	7334	104	7230	NA	NA	7		FALSE	FALSE	Reflux esophagitis	digestive
565	rs1801725_T	NA	-0.205356	0.270004	0.814357	0.446916	logistic	9335	249	9086	NA	NA	8		FALSE	FALSE	Anal and rectal conditions	digestive
694	rs1801725_T	NA	0.239755	0.315724	1.27094	0.447623	logistic	9342	126	9216	NA	NA	8		FALSE	FALSE	Dyschromia and Vitiligo	dermatologic
420	rs1801725_T	NA	-0.217443	0.286895	0.804574	0.448501	logistic	10070	249	9821	NA	NA	8		FALSE	FALSE	Carditis	circulatory system
290.1	rs1801725_T	NA	0.220239	0.291004	1.24637	0.449155	logistic	8940	167	8773	NA	NA	8		FALSE	FALSE	Dementias	mental disorders
41.12	rs1801725_T	NA	0.212677	0.281491	1.23699	0.449926	logistic	8783	152	8631	NA	NA	6		FALSE	FALSE	Methicillin resistant Staphylococcus aureus	infectious diseases
41.11	rs1801725_T	NA	-0.275173	0.365893	0.759441	0.452016	logistic	8772	141	8631	NA	NA	6		FALSE	FALSE	Methicillin sensitive Staphylococcus aureus	infectious diseases
514.2	rs1801725_T	NA	-0.258846	0.345878	0.771942	0.454234	logistic	9946	160	9786	NA	NA	8		FALSE	FALSE	Solitary pulmonary nodule	respiratory
743.13	rs1801725_T	NA	0.260799	0.348895	1.29797	0.454762	logistic	9664	110	9554	NA	NA	8		FALSE	FALSE	Other specified osteoporosis	musculoskeletal
530	rs1801726_G1	NA	-0.588325	0.789477	0.555257	0.456146	logistic	681	123	558	NA	NA	8476		FALSE	FALSE	Diseases of esophagus	digestive
261	rs1801725_T	NA	0.0825583	0.111014	1.08606	0.457075	logistic	8985	1463	7522	NA	NA	8		FALSE	FALSE	Vitamin deficiency	endocrine/metabolic
727	rs1801725_T	NA	0.129346	0.174665	1.13808	0.458974	logistic	8796	516	8280	NA	NA	7		FALSE	FALSE	Other disorders of synovium, tendon, and bursa	musculoskeletal
260.3	rs1801725_T	NA	0.227585	0.308579	1.25556	0.460802	logistic	7660	138	7522	NA	NA	7		FALSE	FALSE	Adult failure to thrive	endocrine/metabolic
720	rs1801725_T	NA	0.158186	0.214531	1.17138	0.460904	logistic	9168	342	8826	NA	NA	8		FALSE	FALSE	Spinal stenosis	musculoskeletal
735.21	rs1801725_T	NA	-0.312796	0.424777	0.731399	0.461501	logistic	9393	120	9273	NA	NA	7		FALSE	FALSE	Hammer toe (acquired)	musculoskeletal
261.4	rs1801725_T	NA	0.0841377	0.114269	1.08778	0.461539	logistic	8879	1357	7522	NA	NA	8		FALSE	FALSE	Vitamin D deficiency	endocrine/metabolic
276	rs1801726_G1	NA	0.42512	0.579184	1.52977	0.46295	logistic	669	149	520	NA	NA	8512		FALSE	FALSE	Disorders of fluid, electrolyte, and acid-base balance	endocrine/metabolic
429.1	rs1801725_T	NA	-0.335402	0.460535	0.71505	0.466437	logistic	9098	104	8994	NA	NA	8		FALSE	FALSE	Heart transplant/surgery	circulatory system
433	rs1801725_T	NA	-0.124254	0.170774	0.883156	0.466862	logistic	9997	677	9320	NA	NA	8		FALSE	FALSE	Cerebrovascular disease	circulatory system
531	rs1801725_T	NA	-0.282547	0.39048	0.753861	0.469318	logistic	10371	141	10230	NA	NA	8		FALSE	FALSE	Peptic ulcer (excl. esophageal)	digestive
426.9	rs1801725_T	NA	-0.210194	0.290765	0.810427	0.46974	logistic	7439	251	7188	NA	NA	7		FALSE	FALSE	Cardiac pacemaker/device in situ	circulatory system
479	rs1801725_T	NA	0.131981	0.182753	1.14109	0.470183	logistic	7377	409	6968	NA	NA	6		FALSE	FALSE	Other upper respiratory disease	respiratory
800.3	rs1801725_T	NA	0.220045	0.305305	1.24613	0.47107	logistic	8937	129	8808	NA	NA	7		FALSE	FALSE	Fracture of tibia and fibula	injuries & poisonings
264.2	rs1801725_T	NA	-0.233567	0.324865	0.791705	0.472162	logistic	7690	168	7522	NA	NA	7		FALSE	FALSE	Failure to thrive (childhood)	endocrine/metabolic
415.2	rs1801725_T	NA	-0.168729	0.234933	0.844738	0.472634	logistic	9203	345	8858	NA	NA	8		FALSE	FALSE	Chronic pulmonary heart disease	circulatory system
480.1	rs1801725_T	NA	-0.204352	0.288567	0.815176	0.478846	logistic	8147	210	7937	NA	NA	7		FALSE	FALSE	Bacterial pneumonia	respiratory
724	rs1801725_T	NA	0.213627	0.301881	1.23816	0.479161	logistic	8970	144	8826	NA	NA	8		FALSE	FALSE	Other and unspecified disorders of back	musculoskeletal
433.6	rs1801725_T	NA	-0.299012	0.423645	0.74155	0.480307	logistic	9433	113	9320	NA	NA	8		FALSE	FALSE	Acute, but ill-defined cerebrovascular disease	circulatory system
70	rs1801725_T	NA	0.139044	0.198978	1.14918	0.484681	logistic	7797	341	7456	NA	NA	4		FALSE	FALSE	Viral hepatitis	infectious diseases
512.9	rs1801726_G1	NA	-0.559248	0.801031	0.571639	0.485077	logistic	509	101	408	NA	NA	6333		FALSE	FALSE	Other dyspnea	respiratory
585.33	rs1801725_T	NA	-0.130759	0.187573	0.877429	0.485732	logistic	8345	612	7733	NA	NA	8		FALSE	FALSE	Chronic Kidney Disease, Stage III	genitourinary
380.4	rs1801725_T	NA	0.167927	0.241114	1.18285	0.486138	logistic	10164	228	9936	NA	NA	7		FALSE	FALSE	Impacted cerumen	sense organs
994	rs1801725_T	NA	-0.120221	0.172945	0.886724	0.486966	logistic	10564	618	9946	NA	NA	8		FALSE	FALSE	Sepsis and SIRS	injuries & poisonings
578.1	rs1801725_T	NA	0.228549	0.331021	1.25677	0.48992	logistic	8503	112	8391	NA	NA	7		FALSE	FALSE	Hematemesis	digestive
562.1	rs1801725_T	NA	-0.170012	0.246444	0.843655	0.490283	logistic	7985	303	7682	NA	NA	6		FALSE	FALSE	Diverticulosis	digestive
636.3	rs1801725_T	NA	0.179646	0.261588	1.19679	0.49224	logistic	9692	195	9497	NA	NA	7		FALSE	FALSE	Hemorrhage in early pregnancy	pregnancy complications
636	rs1801725_T	NA	0.112854	0.164489	1.11947	0.492658	logistic	10093	596	9497	NA	NA	8		FALSE	FALSE	Early or threatened labor; hemorrhage in early pregnancy	pregnancy complications
433.21	rs1801725_T	NA	-0.165867	0.241967	0.847159	0.493033	logistic	9638	318	9320	NA	NA	8		FALSE	FALSE	Cerebral artery occlusion, with cerebral infarction	circulatory system
512.7	rs1801726_G1	NA	-0.553573	0.80874	0.574892	0.493667	logistic	535	127	408	NA	NA	6715		FALSE	FALSE	Shortness of breath	respiratory
613	rs1801725_T	NA	0.162667	0.23765	1.17664	0.493671	logistic	10328	277	10051	NA	NA	7		FALSE	FALSE	Other nonmalignant breast conditions	genitourinary
509.2	rs1801725_T	NA	-0.20512	0.300431	0.81455	0.494764	logistic	8197	199	7998	NA	NA	8		FALSE	FALSE	Respiratory insufficiency	respiratory
282	rs1801725_T	NA	0.124469	0.182573	1.13255	0.495398	logistic	6526	448	6078	NA	NA	4		FALSE	FALSE	Hereditary hemolytic anemias	hematopoietic
292.4	rs1801725_T	NA	-0.114046	0.167954	0.892217	0.497116	logistic	9404	631	8773	NA	NA	8		FALSE	FALSE	Altered mental status	mental disorders
994.2	rs1801725_T	NA	-0.12149	0.17973	0.8856	0.499069	logistic	10521	575	9946	NA	NA	8		FALSE	FALSE	Sepsis	injuries & poisonings
705	rs1801725_T	NA	-0.307686	0.455774	0.735146	0.499622	logistic	9684	118	9566	NA	NA	7		FALSE	FALSE	Disorders of sweat glands	dermatologic
327.4	rs1801725_T	NA	-0.132602	0.199592	0.875814	0.506458	logistic	8795	426	8369	NA	NA	8		FALSE	FALSE	Insomnia	neurological
741.3	rs1801725_T	NA	-0.193124	0.290842	0.82438	0.506679	logistic	8916	238	8678	NA	NA	7		FALSE	FALSE	Difficulty in walking	musculoskeletal
278.1	rs1801726_G1	NA	-0.704664	1.07097	0.494275	0.510557	logistic	658	115	543	NA	NA	8307		FALSE	FALSE	Obesity	endocrine/metabolic
362.2	rs1801725_T	NA	0.215347	0.329262	1.24029	0.513092	logistic	9502	126	9376	NA	NA	8		FALSE	FALSE	Degeneration of macula and posterior pole of retina	sense organs
741.4	rs1801725_T	NA	0.143118	0.221092	1.15387	0.517424	logistic	8963	285	8678	NA	NA	7		FALSE	FALSE	Joint effusions	musculoskeletal
250.7	rs1801725_T	NA	0.161914	0.25085	1.17576	0.51863	logistic	9627	251	9376	NA	NA	7		FALSE	FALSE	Diabetic retinopathy	endocrine/metabolic
741.2	rs1801725_T	NA	0.15514	0.241335	1.16782	0.520327	logistic	8932	254	8678	NA	NA	8		FALSE	FALSE	Stiffness of joint	musculoskeletal
701.6	rs1801725_T	NA	-0.251643	0.39202	0.777522	0.520929	logistic	9703	117	9586	NA	NA	7		FALSE	FALSE	Acquired acanthosis nigricans	dermatologic
800	rs1801725_T	NA	0.129278	0.201897	1.13801	0.521965	logistic	9128	320	8808	NA	NA	7		FALSE	FALSE	Fracture of lower limb	injuries & poisonings
433.2	rs1801725_T	NA	-0.15103	0.235875	0.859822	0.52198	logistic	9648	328	9320	NA	NA	8		FALSE	FALSE	Occlusion of cerebral arteries	circulatory system
340.1	rs1801725_T	NA	0.223323	0.350223	1.25022	0.523696	logistic	9114	107	9007	NA	NA	6		FALSE	FALSE	Migrain with aura	neurological
483	rs1801725_T	NA	-0.128193	0.201069	0.879684	0.523764	logistic	8320	383	7937	NA	NA	8		FALSE	FALSE	Acute bronchitis and bronchiolitis	respiratory
335	rs1801725_T	NA	0.172853	0.272339	1.18869	0.525626	logistic	8565	165	8400	NA	NA	8		FALSE	FALSE	Multiple sclerosis	neurological
510	rs1801725_T	NA	-0.10892	0.171949	0.896802	0.526444	logistic	9979	602	9377	NA	NA	7		FALSE	FALSE	Other diseases of lung	respiratory
288.11	rs1801725_T	NA	-0.19814	0.313321	0.820255	0.527134	logistic	8365	178	8187	NA	NA	8		FALSE	FALSE	Neutropenia	hematopoietic
506	rs1801725_T	NA	0.163721	0.264095	1.17789	0.535304	logistic	8182	184	7998	NA	NA	8		FALSE	FALSE	Empyema and pneumothorax	respiratory
610.1	rs1801725_T	NA	0.206114	0.333141	1.22889	0.536115	logistic	9514	122	9392	NA	NA	7		FALSE	FALSE	Cystic mastopathy	genitourinary
350.3	rs1801725_T	NA	0.149754	0.242306	1.16155	0.536551	logistic	9639	206	9433	NA	NA	8		FALSE	FALSE	Lack of coordination	neurological
371.2	rs1801725_T	NA	-0.212556	0.344298	0.808515	0.536997	logistic	8946	178	8768	NA	NA	6		FALSE	FALSE	Conjunctivitis, noninfectious	sense organs
416	rs1801725_T	NA	-0.0926087	0.150488	0.91155	0.538298	logistic	9704	846	8858	NA	NA	8		FALSE	FALSE	Cardiomegaly	circulatory system
612	rs1801725_T	NA	0.192645	0.314229	1.21245	0.53983	logistic	9543	151	9392	NA	NA	7		FALSE	FALSE	Breast conditions, congenital or relating to hormones	genitourinary
250.3	rs1801725_T	NA	-0.105363	0.173329	0.899997	0.543265	logistic	8616	660	7956	NA	NA	8		FALSE	FALSE	Insulin pump user	endocrine/metabolic
425.1	rs1801725_T	NA	-0.138023	0.229045	0.871079	0.546773	logistic	10202	381	9821	NA	NA	8		FALSE	FALSE	Primary/intrinsic cardiomyopathies	circulatory system
427.1	rs1801725_T	NA	-0.141821	0.236028	0.867777	0.54793	logistic	7531	343	7188	NA	NA	7		FALSE	FALSE	Paroxysmal tachycardia, unspecified	circulatory system
760	rs1801726_G1	NA	-0.469223	0.781595	0.625488	0.548279	logistic	696	119	577	NA	NA	8714		FALSE	FALSE	Back pain	symptoms
681.1	rs1801725_T	NA	0.188114	0.314565	1.20697	0.549831	logistic	8461	138	8323	NA	NA	8		FALSE	FALSE	Cellulitis and abscess of fingers/toes	dermatologic
395.2	rs1801725_T	NA	-0.167989	0.282711	0.845363	0.552374	logistic	9143	211	8932	NA	NA	8		FALSE	FALSE	Nonrheumatic aortic valve disorders	circulatory system
276.6	rs1801725_T	NA	-0.12068	0.20431	0.886318	0.554741	logistic	7207	466	6741	NA	NA	8		FALSE	FALSE	Fluid overload	endocrine/metabolic
687.1	rs1801725_T	NA	-0.0927231	0.157008	0.911446	0.554814	logistic	8725	678	8047	NA	NA	5		FALSE	FALSE	Rash and other nonspecific skin eruption	dermatologic
474.2	rs1801725_T	NA	0.130768	0.221824	1.1397	0.555518	logistic	7251	283	6968	NA	NA	5		FALSE	FALSE	Chronic tonsillitis and adenoiditis	respiratory
381	rs1801725_T	NA	0.0855789	0.147417	1.08935	0.561561	logistic	9665	644	9021	NA	NA	6		FALSE	FALSE	Otitis media and Eustachian tube disorders	sense organs
519.9	rs1801725_T	NA	0.136317	0.235837	1.14605	0.563254	logistic	9880	247	9633	NA	NA	8		FALSE	FALSE	Symptoms involving respiratory system and other chest symptoms	respiratory
218.1	rs1801725_T	NA	0.120787	0.210263	1.12838	0.565658	logistic	9848	353	9495	NA	NA	6		FALSE	FALSE	Uterine leiomyoma	neoplasms
980	rs1801725_T	NA	0.1254	0.220476	1.1336	0.569511	logistic	10448	274	10174	NA	NA	8		FALSE	FALSE	Encounter for long-term (current) use of antibiotics	infectious diseases
766	rs1801725_T	NA	0.142391	0.250668	1.15303	0.570004	logistic	9767	238	9529	NA	NA	7		FALSE	FALSE	Neuralgia, neuritis, and radiculitis NOS	symptoms
600	rs1801725_T	NA	0.147451	0.260093	1.15888	0.57077	logistic	10240	257	9983	NA	NA	8		FALSE	FALSE	Hyperplasia of prostate	genitourinary
587	rs1801725_T	NA	-0.137974	0.243594	0.871121	0.571115	logistic	8059	326	7733	NA	NA	8		FALSE	FALSE	Kidney replaced by transpant	genitourinary
195.1	rs1801725_T	NA	-0.209884	0.371888	0.810678	0.5725	logistic	9154	129	9025	NA	NA	8		FALSE	FALSE	Malignant neoplasm, other	neoplasms
340	rs1801725_T	NA	0.0959362	0.170765	1.10069	0.574249	logistic	9523	516	9007	NA	NA	6		FALSE	FALSE	Migraine	neurological
626	rs1801725_T	NA	-0.0783698	0.139616	0.924622	0.574576	logistic	9101	1004	8097	NA	NA	7		FALSE	FALSE	Disorders of menstruation and other abnormal bleeding from female genital tract	genitourinary
562	rs1801725_T	NA	-0.131534	0.234589	0.87675	0.575003	logistic	8018	336	7682	NA	NA	6		FALSE	FALSE	Diverticulosis and diverticulitis	digestive
312	rs1801725_T	NA	0.136949	0.245153	1.14677	0.576417	logistic	9864	212	9652	NA	NA	7		FALSE	FALSE	Conduct disorders	mental disorders
218	rs1801725_T	NA	0.117154	0.210276	1.12429	0.577431	logistic	9849	354	9495	NA	NA	6		FALSE	FALSE	Benign neoplasm of uterus	neoplasms
345	rs1801725_T	NA	-0.0837721	0.150847	0.919641	0.578659	logistic	9108	708	8400	NA	NA	8		FALSE	FALSE	Epilepsy, recurrent seizures, convulsions	neurological
539	rs1801725_T	NA	-0.159605	0.288052	0.852481	0.579523	logistic	10711	214	10497	NA	NA	8		FALSE	FALSE	Bariatric surgery	digestive
772.2	rs1801725_T	NA	-0.132739	0.239653	0.875694	0.579661	logistic	9432	286	9146	NA	NA	8		FALSE	FALSE	Spasm of muscle	symptoms
280.1	rs1801725_T	NA	-0.0861604	0.155594	0.917447	0.57975	logistic	6836	758	6078	NA	NA	4		FALSE	FALSE	Iron deficiency anemias, unspecified or not due to blood loss	hematopoietic
770	rs1801725_T	NA	0.0966537	0.174805	1.10148	0.580317	logistic	10085	495	9590	NA	NA	7		FALSE	FALSE	Myalgia and myositis unspecified	symptoms
427.5	rs1801725_T	NA	0.0978475	0.177113	1.10279	0.580634	logistic	7731	543	7188	NA	NA	7		FALSE	FALSE	Arrhythmia (cardiac) NOS	circulatory system
379.2	rs1801725_T	NA	0.143811	0.260373	1.15467	0.580724	logistic	9441	221	9220	NA	NA	7		FALSE	FALSE	Disorders of vitreous body	sense organs
472	rs1801725_T	NA	0.124523	0.226086	1.13261	0.581787	logistic	7222	254	6968	NA	NA	5		FALSE	FALSE	Chronic pharyngitis and nasopharyngitis	respiratory
578	rs1801725_T	NA	-0.0863695	0.157606	0.917255	0.583686	logistic	9025	634	8391	NA	NA	7		FALSE	FALSE	Gastrointestinal hemorrhage	digestive
681.5	rs1801725_T	NA	-0.13906	0.253823	0.870175	0.583786	logistic	8590	267	8323	NA	NA	8		FALSE	FALSE	Cellulitis and abscess of leg, except foot	dermatologic
250.42	rs1801725_T	NA	0.114354	0.208905	1.12115	0.584105	logistic	8292	336	7956	NA	NA	8		FALSE	FALSE	Other abnormal glucose	endocrine/metabolic
644	rs1801725_T	NA	0.193945	0.354542	1.21403	0.584359	logistic	10471	107	10364	NA	NA	8		FALSE	FALSE	Anemia during pregnancy	pregnancy complications
850	rs1801725_T	NA	0.159142	0.291682	1.1725	0.585341	logistic	9521	160	9361	NA	NA	8		FALSE	FALSE	Hemorrhage or hematoma complicating a procedure	injuries & poisonings
497	rs1801725_T	NA	0.165442	0.305766	1.17991	0.588456	logistic	8177	136	8041	NA	NA	6		FALSE	FALSE	Bronchitis	respiratory
427.3	rs1801725_T	NA	0.100257	0.18543	1.10545	0.588735	logistic	7628	440	7188	NA	NA	7		FALSE	FALSE	Other specified cardiac dysrhythmias	circulatory system
523	rs1801725_T	NA	0.170786	0.31594	1.18624	0.588806	logistic	9483	129	9354	NA	NA	7		FALSE	FALSE	Gingival and periodontal diseases	digestive
345.3	rs1801725_T	NA	-0.0855113	0.158266	0.918043	0.588989	logistic	9032	632	8400	NA	NA	8		FALSE	FALSE	Convulsions	neurological
624	rs1801725_T	NA	-0.21145	0.392943	0.80941	0.590495	logistic	9514	140	9374	NA	NA	7		FALSE	FALSE	Symptoms involving female genital tract	genitourinary
367	rs1801725_T	NA	0.0905831	0.168618	1.09481	0.591123	logistic	10162	514	9648	NA	NA	7		FALSE	FALSE	Disorders of refraction and accommodation; blindness and low vision	sense organs
704	rs1801725_T	NA	-0.153736	0.28671	0.857498	0.591815	logistic	10031	227	9804	NA	NA	8		FALSE	FALSE	Diseases of hair and hair follicles	dermatologic
627.2	rs1801725_T	NA	0.128616	0.240087	1.13725	0.592163	logistic	8388	291	8097	NA	NA	7		FALSE	FALSE	Symptomatic menopause	genitourinary
701	rs1801725_T	NA	0.0988924	0.185172	1.10395	0.593302	logistic	9995	409	9586	NA	NA	8		FALSE	FALSE	Other hypertrophic and atrophic conditions of skin	dermatologic
465	rs1801725_T	NA	-0.0560859	0.105136	0.945458	0.593715	logistic	8513	1973	6540	NA	NA	5		FALSE	FALSE	Acute upper respiratory infections of multiple or unspecified sites	respiratory
747.11	rs1801725_T	NA	0.142349	0.267333	1.15298	0.594396	logistic	10386	168	10218	NA	NA	8		FALSE	FALSE	Cardiac shunt/ heart septal defect	congenital anomalies
296.2	rs1801725_T	NA	0.0620322	0.116951	1.064	0.595826	logistic	7900	1336	6564	NA	NA	8		FALSE	FALSE	Depression	mental disorders
686	rs1801725_T	NA	-0.152655	0.288597	0.858426	0.596837	logistic	8548	225	8323	NA	NA	8		FALSE	FALSE	Other local infections of skin and subcutaneous tissue	dermatologic
636.2	rs1801725_T	NA	0.179643	0.340194	1.19679	0.597457	logistic	9626	129	9497	NA	NA	8		FALSE	FALSE	Early onset of delivery	pregnancy complications
626.11	rs1801725_T	NA	0.140275	0.270422	1.15059	0.603951	logistic	8295	198	8097	NA	NA	6		FALSE	FALSE	Absent or infrequent menstruation	genitourinary
854	rs1801725_T	NA	0.144831	0.279626	1.15584	0.604498	logistic	9548	187	9361	NA	NA	8		FALSE	FALSE	Complications of cardiac/vascular device, implant, and graft	injuries & poisonings
788	rs1801725_T	NA	0.0822931	0.15921	1.08577	0.605238	logistic	10192	623	9569	NA	NA	8		FALSE	FALSE	Syncope and collapse	symptoms
591	rs1801725_T	NA	0.0572574	0.110861	1.05893	0.605521	logistic	8975	1498	7477	NA	NA	7		FALSE	FALSE	Urinary tract infection	genitourinary
80	rs1801725_T	NA	0.144817	0.280826	1.15583	0.606076	logistic	10316	157	10159	NA	NA	8		FALSE	FALSE	Postoperative infection	infectious diseases
474	rs1801725_T	NA	0.109585	0.212736	1.11582	0.606468	logistic	7284	316	6968	NA	NA	5		FALSE	FALSE	Acute and chronic tonsillitis	respiratory
427.4	rs1801725_T	NA	-0.214828	0.419233	0.80668	0.608349	logistic	7292	104	7188	NA	NA	7		FALSE	FALSE	Cardiac arrest and ventricular fibrillation	circulatory system
250.23	rs1801725_T	NA	0.12608	0.250464	1.13437	0.614692	logistic	8213	257	7956	NA	NA	8		FALSE	FALSE	Type 2 diabetes with ophthalmic manifestations	endocrine/metabolic
649.1	rs1801725_T	NA	0.143646	0.285955	1.15448	0.615429	logistic	9760	155	9605	NA	NA	7		FALSE	FALSE	Diabetes or abnormal glucose tolerance complicating pregnancy	pregnancy complications
286.7	rs1801725_T	NA	-0.126909	0.252959	0.880814	0.61588	logistic	9165	273	8892	NA	NA	6		FALSE	FALSE	Other and unspecified coagulation defects	hematopoietic
253	rs1801725_T	NA	-0.195176	0.390876	0.82269	0.617547	logistic	9258	103	9155	NA	NA	7		FALSE	FALSE	Disorders of the pituitary gland and its hypothalamic control	endocrine/metabolic
580	rs1801725_T	NA	-0.116776	0.234417	0.889785	0.618376	logistic	8069	336	7733	NA	NA	8		FALSE	FALSE	Nephritis; nephrosis; renal sclerosis	genitourinary
628	rs1801725_T	NA	-0.144902	0.293957	0.865107	0.622056	logistic	8309	212	8097	NA	NA	6		FALSE	FALSE	Ovarian cyst	genitourinary
197	rs1801725_T	NA	-0.0766765	0.155635	0.926189	0.622247	logistic	9758	733	9025	NA	NA	8		FALSE	FALSE	Chemotherapy	neoplasms
315.3	rs1801725_T	NA	-0.193235	0.396688	0.824289	0.626174	logistic	9764	112	9652	NA	NA	7		FALSE	FALSE	Mental retardation	mental disorders
501	rs1801725_T	NA	0.160424	0.331383	1.17401	0.628313	logistic	8106	108	7998	NA	NA	8		FALSE	FALSE	Pneumonitis due to inhalation of food or vomitus	respiratory
789	rs1801726_G1	NA	0.290989	0.60161	1.33775	0.628611	logistic	674	106	568	NA	NA	8410		FALSE	FALSE	Nausea and vomiting	symptoms
840	rs1801725_T	NA	-0.0952313	0.198638	0.909163	0.631639	logistic	9217	445	8772	NA	NA	8		FALSE	FALSE	Sprains and strains	injuries & poisonings
368	rs1801725_T	NA	-0.117122	0.24552	0.889477	0.633337	logistic	10066	303	9763	NA	NA	8		FALSE	FALSE	Visual disturbances	sense organs
574.1	rs1801725_T	NA	0.107032	0.224724	1.11297	0.633873	logistic	10178	295	9883	NA	NA	8		FALSE	FALSE	Cholelithiasis	digestive
291	rs1801725_T	NA	-0.103847	0.218729	0.901363	0.634947	logistic	9115	342	8773	NA	NA	8		FALSE	FALSE	Other specified nonpsychotic and/or transient mental disorders	mental disorders
704.1	rs1801725_T	NA	0.155014	0.328574	1.16767	0.637086	logistic	9943	139	9804	NA	NA	8		FALSE	FALSE	Alopecia	dermatologic
592.1	rs1801725_T	NA	0.12655	0.268874	1.13491	0.637878	logistic	7687	210	7477	NA	NA	7		FALSE	FALSE	Cystitis	genitourinary
585.2	rs1801725_T	NA	-0.131542	0.280315	0.876742	0.63888	logistic	7977	244	7733	NA	NA	8		FALSE	FALSE	Renal failure NOS	genitourinary
270	rs1801725_T	NA	0.136273	0.290709	1.14599	0.639241	logistic	9987	155	9832	NA	NA	8		FALSE	FALSE	Disorders of protein plasma/amino-acid transport and metabolism	endocrine/metabolic
275.5	rs1801725_T	NA	-0.117175	0.253457	0.88943	0.643862	logistic	9943	280	9663	NA	NA	8		FALSE	FALSE	Disorders of calcium/phosphorus metabolism	endocrine/metabolic
495.1	rs1801725_T	NA	-0.193123	0.421393	0.824381	0.64674	logistic	8143	102	8041	NA	NA	6		FALSE	FALSE	Chronic obstructive asthma	respiratory
278.4	rs1801725_T	NA	-0.0924373	0.201815	0.911706	0.646932	logistic	7512	425	7087	NA	NA	6		FALSE	FALSE	Abnormal weight gain	endocrine/metabolic
281	rs1801725_T	NA	0.134757	0.294526	1.14426	0.647284	logistic	6238	160	6078	NA	NA	4		FALSE	FALSE	Other deficiency anemia	hematopoietic
809	rs1801725_T	NA	0.08264	0.180743	1.08615	0.64751	logistic	9250	442	8808	NA	NA	6		FALSE	FALSE	Fracture of unspecified bones	injuries & poisonings
626.1	rs1801725_T	NA	-0.0675169	0.147813	0.934712	0.647836	logistic	8961	864	8097	NA	NA	7		FALSE	FALSE	Irregular menstrual cycle/bleeding	genitourinary
427.22	rs1801725_T	NA	-0.168488	0.369041	0.844941	0.647989	logistic	7334	146	7188	NA	NA	7		FALSE	FALSE	Atrial flutter	circulatory system
585	rs1801725_T	NA	-0.0497097	0.110306	0.951506	0.652241	logistic	9736	2003	7733	NA	NA	8		FALSE	FALSE	Renal failure	genitourinary
571.8	rs1801725_T	NA	0.144735	0.321178	1.15573	0.65225	logistic	8966	112	8854	NA	NA	8		FALSE	FALSE	Liver abscess and sequelae of chronic liver disease	digestive
70.3	rs1801725_T	NA	0.102269	0.229178	1.10768	0.655423	logistic	7724	268	7456	NA	NA	4		FALSE	FALSE	Viral hepatitis C	infectious diseases
586	rs1801725_T	NA	-0.0707354	0.159181	0.931708	0.656775	logistic	8489	756	7733	NA	NA	8		FALSE	FALSE	Other disorders of the kidney and ureters	genitourinary
595	rs1801725_T	NA	-0.133246	0.300633	0.87525	0.657607	logistic	10230	169	10061	NA	NA	8		FALSE	FALSE	Hydronephrosis	genitourinary
532	rs1801725_T	NA	0.066418	0.150749	1.06867	0.659511	logistic	7895	665	7230	NA	NA	7		FALSE	FALSE	Dysphagia	digestive
803	rs1801725_T	NA	-0.103855	0.236171	0.901356	0.660123	logistic	9088	280	8808	NA	NA	6		FALSE	FALSE	Fracture of upper limb	injuries & poisonings
285.22	rs1801725_T	NA	0.120524	0.274533	1.12809	0.660651	logistic	6243	165	6078	NA	NA	4		FALSE	FALSE	Anemia in neoplastic disease	hematopoietic
367.2	rs1801725_T	NA	0.138695	0.317117	1.14877	0.661848	logistic	9779	131	9648	NA	NA	7		FALSE	FALSE	Astigmatism	sense organs
585.4	rs1801725_T	NA	-0.111371	0.255493	0.894607	0.662904	logistic	8017	284	7733	NA	NA	8		FALSE	FALSE	Chronic kidney disease, Stage I or II	genitourinary
798	rs1801726_G1	NA	-0.295909	0.681622	0.743855	0.664198	logistic	643	169	474	NA	NA	8237		FALSE	FALSE	Malaise and fatigue	symptoms
747.1	rs1801725_T	NA	-0.0971616	0.225562	0.907409	0.666647	logistic	10516	298	10218	NA	NA	8		FALSE	FALSE	Cardiac congenital anomalies	congenital anomalies
561	rs1801725_T	NA	-0.0798819	0.18554	0.923225	0.666805	logistic	8142	460	7682	NA	NA	6		FALSE	FALSE	Symptoms involving digestive system	digestive
870	rs1801725_T	NA	-0.116058	0.271156	0.890423	0.668642	logistic	9441	218	9223	NA	NA	7		FALSE	FALSE	Open wounds of head; neck; and trunk	injuries & poisonings
465.2	rs1801725_T	NA	-0.0629384	0.147147	0.939001	0.668852	logistic	7392	852	6540	NA	NA	5		FALSE	FALSE	Acute pharyngitis	respiratory
395	rs1801725_T	NA	0.0711255	0.166336	1.07372	0.668941	logistic	9489	557	8932	NA	NA	8		FALSE	FALSE	Heart valve disorders	circulatory system
275.53	rs1801725_T	NA	0.119795	0.281292	1.12727	0.670201	logistic	9845	182	9663	NA	NA	8		FALSE	FALSE	Disorders of phosphorus metabolism	endocrine/metabolic
747	rs1801725_T	NA	0.083155	0.195765	1.08671	0.671005	logistic	10562	344	10218	NA	NA	8		FALSE	FALSE	Cardiac and circulatory congenital anomalies	congenital anomalies
338	rs1801725_T	NA	-0.0488311	0.114985	0.952342	0.671074	logistic	9730	1430	8300	NA	NA	8		FALSE	FALSE	Pain	neurological
535	rs1801725_T	NA	0.103473	0.243718	1.10902	0.671156	logistic	9548	216	9332	NA	NA	7		FALSE	FALSE	Gastritis and duodenitis	digestive
464	rs1801725_T	NA	0.07638	0.180404	1.07937	0.672015	logistic	7006	466	6540	NA	NA	5		FALSE	FALSE	Acute sinusitis	respiratory
426	rs1801725_T	NA	-0.0834245	0.200608	0.919961	0.677514	logistic	7653	465	7188	NA	NA	7		FALSE	FALSE	Cardiac conduction disorders	circulatory system
356	rs1801725_T	NA	-0.125159	0.301926	0.882357	0.678483	logistic	9942	194	9748	NA	NA	8		FALSE	FALSE	Hereditary and idiopathic peripheral neuropathy	neurological
509.3	rs1801725_T	NA	-0.124054	0.299616	0.883332	0.678843	logistic	8185	187	7998	NA	NA	8		FALSE	FALSE	Pulmonary insufficiency or respiratory failure following trauma and surgery	respiratory
279	rs1801725_T	NA	-0.101686	0.246121	0.903313	0.679493	logistic	10175	279	9896	NA	NA	8		FALSE	FALSE	Disorders involving the immune mechanism	endocrine/metabolic
516.1	rs1801725_T	NA	0.151223	0.36664	1.16326	0.680004	logistic	10611	106	10505	NA	NA	8		FALSE	FALSE	Hemoptysis	respiratory
371	rs1801725_T	NA	-0.0864332	0.210692	0.917197	0.681634	logistic	9159	391	8768	NA	NA	6		FALSE	FALSE	Inflammation of the eye	sense organs
841	rs1801725_T	NA	0.107899	0.271759	1.11394	0.691337	logistic	8969	197	8772	NA	NA	7		FALSE	FALSE	Sprains and strains of back and neck	injuries & poisonings
276.1	rs1801726_G1	NA	-0.337448	0.853754	0.713589	0.692657	logistic	623	103	520	NA	NA	7890		FALSE	FALSE	Electrolyte imbalance	endocrine/metabolic
279.1	rs1801725_T	NA	0.100021	0.254575	1.10519	0.694399	logistic	10111	215	9896	NA	NA	8		FALSE	FALSE	Immunity deficiency	endocrine/metabolic
740.2	rs1801725_T	NA	0.0977495	0.250615	1.10269	0.696508	logistic	8971	318	8653	NA	NA	8		FALSE	FALSE	Osteoarthrosis, generalized	musculoskeletal
722.1	rs1801725_T	NA	0.112537	0.289621	1.11911	0.697598	logistic	8993	167	8826	NA	NA	8		FALSE	FALSE	Displacement of intervertebral disc	musculoskeletal
458.1	rs1801725_T	NA	0.135223	0.348995	1.14479	0.698413	logistic	9268	109	9159	NA	NA	8		FALSE	FALSE	Orthostatic hypotension	circulatory system
797	rs1801725_T	NA	-0.118918	0.312529	0.88788	0.703571	logistic	10563	193	10370	NA	NA	8		FALSE	FALSE	Shock	symptoms
737.3	rs1801725_T	NA	-0.124927	0.330621	0.882561	0.705538	logistic	9427	154	9273	NA	NA	7		FALSE	FALSE	Kyphoscoliosis and scoliosis	musculoskeletal
371.21	rs1801725_T	NA	-0.129822	0.344945	0.878252	0.706653	logistic	8932	164	8768	NA	NA	6		FALSE	FALSE	Allergic conjunctivitis	sense organs
90	rs1801725_T	NA	0.101581	0.271756	1.10692	0.708557	logistic	10503	208	10295	NA	NA	8		FALSE	FALSE	Sexually transmitted infections (not HIV or hepatitis)	infectious diseases
550.1	rs1801725_T	NA	0.110274	0.295943	1.11658	0.709432	logistic	9676	143	9533	NA	NA	8		FALSE	FALSE	Inguinal hernia	digestive
612.2	rs1801725_T	NA	0.128538	0.346021	1.13717	0.710283	logistic	9524	132	9392	NA	NA	7		FALSE	FALSE	Hypertrophy of breast (Gynecomastia)	genitourinary
338.1	rs1801725_T	NA	0.0493883	0.133215	1.05063	0.71083	logistic	9203	903	8300	NA	NA	8		FALSE	FALSE	Acute pain	neurological
851	rs1801725_T	NA	0.13655	0.369756	1.14631	0.711906	logistic	9469	108	9361	NA	NA	8		FALSE	FALSE	Complications of transplants and reattached limbs	injuries & poisonings
470	rs1801725_T	NA	0.0919325	0.248949	1.09629	0.711918	logistic	7183	215	6968	NA	NA	5		FALSE	FALSE	Septal Deviations/Turbinate Hypertrophy	respiratory
509	rs1801725_T	NA	-0.0503678	0.137274	0.95088	0.713682	logistic	8926	928	7998	NA	NA	8		FALSE	FALSE	Respiratory failure, insufficiency, arrest	respiratory
250.2	rs1801726_G1	NA	0.263494	0.718176	1.30147	0.713698	logistic	708	100	608	NA	NA	9115		FALSE	FALSE	Type 2 diabetes	endocrine/metabolic
261	rs1801726_G1	NA	-0.28871	0.791901	0.74923	0.715426	logistic	658	105	553	NA	NA	8335		FALSE	FALSE	Vitamin deficiency	endocrine/metabolic
801	rs1801725_T	NA	-0.0962921	0.269237	0.908199	0.720607	logistic	9053	245	8808	NA	NA	7		FALSE	FALSE	Fracture of ankle and foot	injuries & poisonings
994.21	rs1801725_T	NA	-0.117236	0.328099	0.889375	0.720852	logistic	10105	159	9946	NA	NA	7		FALSE	FALSE	Septic shock	injuries & poisonings
614.3	rs1801725_T	NA	0.132368	0.370633	1.14153	0.720987	logistic	9120	111	9009	NA	NA	7		FALSE	FALSE	Pelvic inflammatory disease (PID)	genitourinary
296	rs1801725_T	NA	0.0382491	0.107443	1.03899	0.721845	logistic	8205	1641	6564	NA	NA	8		FALSE	FALSE	Mood disorders	mental disorders
331	rs1801725_T	NA	-0.116327	0.327017	0.890184	0.722049	logistic	8552	152	8400	NA	NA	8		FALSE	FALSE	Other cerebral degenerations	neurological
284	rs1801725_T	NA	0.117344	0.330943	1.12451	0.722909	logistic	6205	127	6078	NA	NA	4		FALSE	FALSE	Aplastic anemia	hematopoietic
516	rs1801725_T	NA	0.128753	0.366101	1.13741	0.725072	logistic	10613	108	10505	NA	NA	8		FALSE	FALSE	Abnormal sputum	respiratory
38.1	rs1801725_T	NA	0.104684	0.303569	1.11036	0.730212	logistic	8775	144	8631	NA	NA	6		FALSE	FALSE	Gram negative septicemia	infectious diseases
362.3	rs1801725_T	NA	0.120005	0.348578	1.1275	0.730643	logistic	9497	121	9376	NA	NA	7		FALSE	FALSE	Other nondiabetic retinopathy	sense organs
592.11	rs1801725_T	NA	-0.133083	0.387859	0.875392	0.731507	logistic	7601	124	7477	NA	NA	7		FALSE	FALSE	Acute cystitis	genitourinary
635.2	rs1801725_T	NA	-0.130929	0.383039	0.87728	0.732489	logistic	9602	105	9497	NA	NA	7		FALSE	FALSE	Antepartum hemorrhage, abruptio placentae, and placenta previa	pregnancy complications
250.4	rs1801725_T	NA	0.0648602	0.190011	1.06701	0.73284	logistic	8392	436	7956	NA	NA	8		FALSE	FALSE	Abnormal glucose	endocrine/metabolic
296.1	rs1801725_T	NA	0.0680044	0.203	1.07037	0.737627	logistic	6919	355	6564	NA	NA	8		FALSE	FALSE	Bipolar	mental disorders
781	rs1801725_T	NA	-0.130548	0.390081	0.877615	0.737876	logistic	10332	103	10229	NA	NA	8		FALSE	FALSE	Symptoms involving nervous and musculoskeletal systems	symptoms
574	rs1801725_T	NA	0.0704127	0.210869	1.07295	0.738443	logistic	10227	344	9883	NA	NA	8		FALSE	FALSE	Cholelithiasis and cholecystitis	digestive
801.1	rs1801725_T	NA	0.112544	0.347145	1.11912	0.745787	logistic	8928	120	8808	NA	NA	7		FALSE	FALSE	Fracture of foot	injuries & poisonings
264.3	rs1801725_T	NA	-0.100485	0.310267	0.904399	0.74604	logistic	7676	154	7522	NA	NA	7		FALSE	FALSE	Delayed milestones	endocrine/metabolic
626.13	rs1801725_T	NA	-0.075665	0.236426	0.927127	0.74894	logistic	8399	302	8097	NA	NA	6		FALSE	FALSE	Irregular menstrual cycle	genitourinary
300.9	rs1801725_T	NA	0.0687355	0.215553	1.07115	0.749818	logistic	6862	298	6564	NA	NA	8		FALSE	FALSE	Posttraumatic stress disorder	mental disorders
255	rs1801725_T	NA	-0.0906164	0.28809	0.913368	0.753109	logistic	9342	187	9155	NA	NA	7		FALSE	FALSE	Disorders of adrenal glands	endocrine/metabolic
276.41	rs1801725_T	NA	0.0484993	0.154227	1.04969	0.753167	logistic	7441	700	6741	NA	NA	8		FALSE	FALSE	Acidosis	endocrine/metabolic
627	rs1801725_T	NA	-0.0629374	0.202506	0.939002	0.755958	logistic	8596	499	8097	NA	NA	7		FALSE	FALSE	Menopausal and postmenopausal disorders	genitourinary
710	rs1801725_T	NA	0.0818061	0.264758	1.08525	0.757333	logistic	9215	218	8997	NA	NA	7		FALSE	FALSE	Osteomyelitis, periostitis, and other infections involving bone	musculoskeletal
496.1	rs1801725_T	NA	0.103572	0.33553	1.10913	0.757564	logistic	8161	120	8041	NA	NA	6		FALSE	FALSE	Emphysema	respiratory
252	rs1801725_T	NA	-0.101082	0.328602	0.903859	0.758378	logistic	9315	160	9155	NA	NA	7		FALSE	FALSE	Disorders of parathyroid gland	endocrine/metabolic
285.1	rs1801725_T	NA	0.0504229	0.164005	1.05172	0.758503	logistic	6647	569	6078	NA	NA	4		FALSE	FALSE	Acute posthemorrhagic anemia	hematopoietic
286	rs1801725_T	NA	-0.0614433	0.202851	0.940406	0.761967	logistic	9294	402	8892	NA	NA	6		FALSE	FALSE	Coagulation defects	hematopoietic
514	rs1801725_T	NA	-0.0639702	0.213902	0.938033	0.764892	logistic	10170	384	9786	NA	NA	8		FALSE	FALSE	Abnormal findings examination of lungs	respiratory
425	rs1801725_T	NA	-0.062972	0.211235	0.93897	0.765617	logistic	10234	413	9821	NA	NA	8		FALSE	FALSE	Cardiomyopathy	circulatory system
381.1	rs1801725_T	NA	0.0503901	0.169205	1.05168	0.765852	logistic	9531	510	9021	NA	NA	6		FALSE	FALSE	Otitis media	sense organs
550	rs1801725_T	NA	-0.048936	0.164734	0.952242	0.76642	logistic	10154	621	9533	NA	NA	8		FALSE	FALSE	Abdominal hernia	digestive
578.8	rs1801725_T	NA	-0.0801441	0.282153	0.922983	0.776376	logistic	8567	176	8391	NA	NA	7		FALSE	FALSE	Hemorrhage of rectum and anus	digestive
580.31	rs1801725_T	NA	-0.0969347	0.344682	0.907615	0.778534	logistic	7879	146	7733	NA	NA	8		FALSE	FALSE	Nephritis and nephropathy in diseases classified elsewhere	genitourinary
752	rs1801725_T	NA	0.0953041	0.339139	1.09999	0.778697	logistic	10570	105	10465	NA	NA	8		FALSE	FALSE	Nervous system congenital anomalies	congenital anomalies
79.9	rs1801725_T	NA	-0.111182	0.401787	0.894776	0.781997	logistic	7557	101	7456	NA	NA	4		FALSE	FALSE	Viremia, NOS	infectious diseases
283	rs1801725_T	NA	-0.116698	0.42505	0.889854	0.783661	logistic	6180	102	6078	NA	NA	4		FALSE	FALSE	Acquired hemolytic anemias	hematopoietic
653	rs1801725_T	NA	0.0676717	0.248312	1.07001	0.785217	logistic	10292	222	10070	NA	NA	7		FALSE	FALSE	Problems associated with amniotic cavity and membranes	pregnancy complications
706	rs1801725_T	NA	0.0509742	0.190423	1.0523	0.788939	logistic	9967	401	9566	NA	NA	8		FALSE	FALSE	Diseases of sebaceous glands	dermatologic
261.2	rs1801725_T	NA	-0.07208	0.270679	0.930456	0.790013	logistic	7768	246	7522	NA	NA	7		FALSE	FALSE	Vitamin B-complex deficiencies	endocrine/metabolic
994.1	rs1801725_T	NA	0.0923135	0.348265	1.09671	0.790958	logistic	10068	122	9946	NA	NA	7		FALSE	FALSE	Systemic inflammatory response syndrome (SIRS)	injuries & poisonings
300.4	rs1801725_T	NA	-0.096933	0.366807	0.907617	0.791578	logistic	6691	127	6564	NA	NA	8		FALSE	FALSE	Dysthymic disorder	mental disorders
394.7	rs1801725_T	NA	0.079149	0.300243	1.08237	0.792076	logistic	9098	166	8932	NA	NA	8		FALSE	FALSE	Disease of tricuspid valve	circulatory system
720.1	rs1801725_T	NA	0.068382	0.261319	1.07077	0.793568	logistic	9065	239	8826	NA	NA	8		FALSE	FALSE	Spinal stenosis of lumbar region	musculoskeletal
282.9	rs1801725_T	NA	0.0680963	0.261434	1.07047	0.7945	logistic	6291	213	6078	NA	NA	4		FALSE	FALSE	Other hereditary hemolytic anemias	hematopoietic
292	rs1801725_T	NA	-0.0346645	0.133737	0.965929	0.795482	logistic	9714	941	8773	NA	NA	8		FALSE	FALSE	Neurological disorders	mental disorders
297	rs1801725_T	NA	0.0634796	0.24542	1.06554	0.7959	logistic	6798	234	6564	NA	NA	8		FALSE	FALSE	Suicidal ideation or attempt	mental disorders
689	rs1801725_T	NA	-0.0875588	0.345723	0.916165	0.800065	logistic	10364	140	10224	NA	NA	8		FALSE	FALSE	Disorder of skin and subcutaneous tissue NOS	dermatologic
771.1	rs1801725_T	NA	0.0380621	0.15066	1.0388	0.80055	logistic	9808	708	9100	NA	NA	7		FALSE	FALSE	Swelling of limb	symptoms
715	rs1801725_T	NA	-0.105699	0.422995	0.899695	0.802678	logistic	9425	115	9310	NA	NA	7		FALSE	FALSE	Other inflammatory spondylopathies	musculoskeletal
396	rs1801725_T	NA	0.0480337	0.192346	1.04921	0.802799	logistic	9287	355	8932	NA	NA	8		FALSE	FALSE	Abnormal heart sounds	circulatory system
509.1	rs1801725_T	NA	0.0387901	0.155757	1.03955	0.803327	logistic	8632	634	7998	NA	NA	8		FALSE	FALSE	Respiratory failure	respiratory
293.1	rs1801725_T	NA	-0.061245	0.246242	0.940593	0.803578	logistic	10095	259	9836	NA	NA	7		FALSE	FALSE	Swelling, mass, or lump in head and neck [Space-occupying lesion, intracranial NOS]	mental disorders
292.1	rs1801725_T	NA	0.0649836	0.2621	1.06714	0.804185	logistic	8981	208	8773	NA	NA	8		FALSE	FALSE	Aphasia/speech disturbance	mental disorders
315	rs1801725_T	NA	0.0494256	0.200339	1.05067	0.805132	logistic	10006	354	9652	NA	NA	7		FALSE	FALSE	Develomental delays and disorders	mental disorders
250.41	rs1801725_T	NA	0.086647	0.3515	1.09051	0.80529	logistic	8078	122	7956	NA	NA	8		FALSE	FALSE	Impaired fasting glucose	endocrine/metabolic
270.3	rs1801725_T	NA	0.0800457	0.329345	1.08334	0.80797	logistic	9964	132	9832	NA	NA	8		FALSE	FALSE	Disorders of plasma protein metabolism	endocrine/metabolic
351	rs1801725_T	NA	0.0472852	0.198505	1.04842	0.811721	logistic	9911	454	9457	NA	NA	8		FALSE	FALSE	Other peripheral nerve disorders	neurological
729	rs1801725_T	NA	0.0439873	0.185266	1.04497	0.812325	logistic	8750	470	8280	NA	NA	7		FALSE	FALSE	Other disorders of soft tissues	musculoskeletal
367.1	rs1801725_T	NA	-0.0541321	0.228703	0.947307	0.812896	logistic	9965	317	9648	NA	NA	7		FALSE	FALSE	Myopia	sense organs
264	rs1801725_T	NA	0.0510854	0.215959	1.05241	0.813005	logistic	7861	339	7522	NA	NA	7		FALSE	FALSE	Lack of normal physiological development	endocrine/metabolic
536	rs1801725_T	NA	0.0587118	0.253793	1.06047	0.817052	logistic	9565	233	9332	NA	NA	7		FALSE	FALSE	Disorders of function of stomach	digestive
41.9	rs1801725_T	NA	-0.0974094	0.422131	0.907185	0.817504	logistic	8731	100	8631	NA	NA	6		FALSE	FALSE	Infection with drug-resistant microorganisms	infectious diseases
260.6	rs1801725_T	NA	-0.0878365	0.392671	0.915911	0.822999	logistic	7629	107	7522	NA	NA	7		FALSE	FALSE	Anorexia	endocrine/metabolic
475	rs1801725_T	NA	-0.0473077	0.215752	0.953794	0.826441	logistic	7318	350	6968	NA	NA	6		FALSE	FALSE	Chronic sinusitis	respiratory
635	rs1801725_T	NA	0.0655532	0.299977	1.06775	0.827018	logistic	9643	146	9497	NA	NA	7		FALSE	FALSE	Hemorrhage during pregnancy; childbirth and postpartum	pregnancy complications
287	rs1801725_T	NA	-0.0439964	0.203605	0.956957	0.82892	logistic	9272	380	8892	NA	NA	6		FALSE	FALSE	Purpura and other hemorrhagic conditions	hematopoietic
381.11	rs1801725_T	NA	0.0391208	0.181214	1.0399	0.82908	logistic	9480	459	9021	NA	NA	6		FALSE	FALSE	Suppurative and unspecified otitis media	sense organs
611.1	rs1801725_T	NA	0.061554	0.293343	1.06349	0.833796	logistic	9579	187	9392	NA	NA	7		FALSE	FALSE	Abnormal mammogram	genitourinary
414	rs1801725_T	NA	-0.0484312	0.232491	0.952723	0.834983	logistic	9111	323	8788	NA	NA	8		FALSE	FALSE	Other forms of chronic heart disease	circulatory system
496	rs1801725_T	NA	0.0384546	0.184621	1.0392	0.835002	logistic	8507	466	8041	NA	NA	7		FALSE	FALSE	Chronic airway obstruction	respiratory
575	rs1801725_T	NA	-0.0648815	0.313308	0.937179	0.835943	logistic	10043	160	9883	NA	NA	8		FALSE	FALSE	Other biliary tract disease	digestive
764	rs1801725_T	NA	0.0482856	0.238193	1.04947	0.839357	logistic	9807	278	9529	NA	NA	7		FALSE	FALSE	Sciatica	symptoms
288	rs1801725_T	NA	0.0312022	0.154228	1.03169	0.839673	logistic	8864	677	8187	NA	NA	8		FALSE	FALSE	Diseases of white blood cells	hematopoietic
355.1	rs1801725_T	NA	0.0607635	0.302878	1.06265	0.840995	logistic	9621	164	9457	NA	NA	8		FALSE	FALSE	Chronic pain syndrome	neurological
706.2	rs1801725_T	NA	-0.0658356	0.32848	0.936285	0.841148	logistic	9709	143	9566	NA	NA	7		FALSE	FALSE	Sebaceous cyst	dermatologic
276.13	rs1801725_T	NA	-0.0314737	0.159448	0.969016	0.843522	logistic	7460	719	6741	NA	NA	8		FALSE	FALSE	Hyperpotassemia	endocrine/metabolic
41.1	rs1801725_T	NA	-0.0430779	0.2198	0.957837	0.84462	logistic	8962	331	8631	NA	NA	6		FALSE	FALSE	Staphylococcus infections	infectious diseases
745	rs1801725_T	NA	0.0175114	0.0919183	1.01767	0.848909	logistic	8924	2690	6234	NA	NA	7		FALSE	FALSE	Pain in joint	musculoskeletal
41.2	rs1801725_T	NA	0.0484606	0.25527	1.04965	0.849434	logistic	8852	221	8631	NA	NA	6		FALSE	FALSE	Streptococcus infection	infectious diseases
276.4	rs1801725_T	NA	0.0286141	0.151629	1.02903	0.850319	logistic	7477	736	6741	NA	NA	8		FALSE	FALSE	Acid-base balance disorder	endocrine/metabolic
525	rs1801725_T	NA	-0.0619147	0.350794	0.939963	0.859902	logistic	9473	119	9354	NA	NA	7		FALSE	FALSE	Other diseases of the teeth and supporting structures	digestive
288.2	rs1801725_T	NA	-0.029361	0.168966	0.971066	0.862047	logistic	8766	579	8187	NA	NA	8		FALSE	FALSE	Elevated white blood cell count	hematopoietic
761	rs1801725_T	NA	-0.0261253	0.152327	0.974213	0.863824	logistic	9999	781	9218	NA	NA	8		FALSE	FALSE	Cervicalgia	symptoms
737	rs1801725_T	NA	0.0492889	0.291709	1.05052	0.865824	logistic	9446	173	9273	NA	NA	7		FALSE	FALSE	Curvature of spine	musculoskeletal
599.3	rs1801725_T	NA	0.0260444	0.154689	1.02639	0.866295	logistic	8217	658	7559	NA	NA	8		FALSE	FALSE	Dysuria	genitourinary
429.3	rs1801725_T	NA	0.053099	0.315819	1.05453	0.86648	logistic	9139	145	8994	NA	NA	8		FALSE	FALSE	Symptoms involving cardiovascular system	circulatory system
38.3	rs1801725_T	NA	0.031938	0.200328	1.03245	0.873331	logistic	9023	392	8631	NA	NA	6		FALSE	FALSE	Bacteremia	infectious diseases
706.1	rs1801725_T	NA	0.0396722	0.249782	1.04047	0.873805	logistic	9802	236	9566	NA	NA	8		FALSE	FALSE	Acne	dermatologic
785	rs1801726_G1	NA	0.0824132	0.536142	1.0859	0.877834	logistic	615	184	431	NA	NA	8082		FALSE	FALSE	Abdominal pain	symptoms
458	rs1801725_T	NA	0.0237013	0.160854	1.02398	0.882858	logistic	9798	639	9159	NA	NA	8		FALSE	FALSE	Hypotension	circulatory system
296.22	rs1801725_T	NA	0.0209671	0.14231	1.02119	0.882869	logistic	7408	844	6564	NA	NA	8		FALSE	FALSE	Major depressive disorder	mental disorders
287.3	rs1801725_T	NA	-0.0304332	0.207482	0.970025	0.883386	logistic	9256	364	8892	NA	NA	6		FALSE	FALSE	Thrombocytopenia	hematopoietic
264.9	rs1801725_T	NA	0.0429443	0.299689	1.04388	0.886056	logistic	7673	151	7522	NA	NA	7		FALSE	FALSE	Lack of normal physiological development, unspecified	endocrine/metabolic
112	rs1801725_T	NA	0.0237861	0.168921	1.02407	0.888018	logistic	8832	532	8300	NA	NA	6		FALSE	FALSE	Candidiasis	infectious diseases
763	rs1801725_T	NA	0.0301248	0.218988	1.03058	0.890585	logistic	9862	333	9529	NA	NA	7		FALSE	FALSE	Thoracic or lumbosacral neuritis or radiculitis, unspecified	symptoms
216	rs1801725_T	NA	0.0501712	0.369126	1.05145	0.891885	logistic	10413	103	10310	NA	NA	8		FALSE	FALSE	Benign neoplasm of skin	neoplasms
949	rs1801725_T	NA	-0.0464758	0.346157	0.954588	0.893195	logistic	8329	136	8193	NA	NA	4		FALSE	FALSE	Allergies, other	injuries & poisonings
289.4	rs1801725_T	NA	-0.0267747	0.203564	0.973581	0.895356	logistic	8579	392	8187	NA	NA	8		FALSE	FALSE	Lymphadenitis	hematopoietic
250	rs1801726_G1	NA	0.0909797	0.702359	1.09525	0.896935	logistic	714	106	608	NA	NA	9158		FALSE	FALSE	Diabetes mellitus	endocrine/metabolic
585.1	rs1801725_T	NA	-0.0160205	0.12603	0.984107	0.898849	logistic	9034	1301	7733	NA	NA	8		FALSE	FALSE	Acute renal failure	genitourinary
495	rs1801726_G1	NA	0.100341	0.796565	1.10555	0.899758	logistic	690	100	590	NA	NA	8679		FALSE	FALSE	Asthma	respiratory
180.3	rs1801725_T	NA	-0.0335787	0.273186	0.966979	0.902174	logistic	9247	220	9027	NA	NA	7		FALSE	FALSE	Cervical intraepithelial neoplasia [CIN] [Cervical dysplasia]	neoplasms
513.3	rs1801725_T	NA	0.0424585	0.349135	1.04337	0.903207	logistic	9917	119	9798	NA	NA	8		FALSE	FALSE	Hypoventilation	respiratory
611	rs1801725_T	NA	0.0234552	0.194496	1.02373	0.904012	logistic	9856	464	9392	NA	NA	8		FALSE	FALSE	Abnormal findings on mammogram or breast exam	genitourinary
427.21	rs1801725_T	NA	0.0235394	0.198762	1.02382	0.905727	logistic	7658	470	7188	NA	NA	7		FALSE	FALSE	Atrial fibrillation	circulatory system
427.2	rs1801725_T	NA	-0.0227944	0.197963	0.977463	0.90833	logistic	7675	487	7188	NA	NA	7		FALSE	FALSE	Atrial fibrillation and flutter	circulatory system
979	rs1801725_T	NA	-0.0323043	0.290664	0.968212	0.911506	logistic	8594	177	8417	NA	NA	8		FALSE	FALSE	Adverse drug events and drug allergies	injuries & poisonings
78	rs1801725_T	NA	-0.0331406	0.303487	0.967403	0.913044	logistic	7627	171	7456	NA	NA	4		FALSE	FALSE	Viral warts & HPV	infectious diseases
656	rs1801725_T	NA	-0.0279924	0.256453	0.972396	0.913082	logistic	10532	236	10296	NA	NA	8		FALSE	FALSE	Other perinatal conditions of fetus or newborn	pregnancy complications
496.2	rs1801725_T	NA	-0.0354176	0.333499	0.965202	0.915424	logistic	8186	145	8041	NA	NA	6		FALSE	FALSE	Chronic bronchitis	respiratory
153.3	rs1801725_T	NA	-0.0352554	0.333881	0.965359	0.915906	logistic	9674	127	9547	NA	NA	7		FALSE	FALSE	Malignant neoplasm of rectum, rectosigmoid junction, and anus	neoplasms
208	rs1801725_T	NA	0.0239265	0.230636	1.02422	0.917375	logistic	10017	307	9710	NA	NA	7		FALSE	FALSE	Benign neoplasm of colon	neoplasms
722	rs1801725_T	NA	-0.0182063	0.176669	0.981958	0.917921	logistic	9415	589	8826	NA	NA	8		FALSE	FALSE	Intervertebral disc disorders	musculoskeletal
611.3	rs1801725_T	NA	-0.0227939	0.226865	0.977464	0.919968	logistic	9726	334	9392	NA	NA	8		FALSE	FALSE	Lump or mass in breast	genitourinary
189	rs1801725_T	NA	0.029813	0.305807	1.03026	0.922338	logistic	10702	149	10553	NA	NA	8		FALSE	FALSE	Cancer of urinary organs (incl. kidney and bladder)	neoplasms
8.5	rs1801725_T	NA	-0.0352027	0.366732	0.96541	0.923528	logistic	10116	120	9996	NA	NA	8		FALSE	FALSE	Bacterial enteritis	infectious diseases
8.6	rs1801725_T	NA	0.0324801	0.340062	1.03301	0.923908	logistic	10098	102	9996	NA	NA	8		FALSE	FALSE	Viral Enteritis	infectious diseases
427.6	rs1801725_T	NA	0.0359815	0.389468	1.03664	0.926391	logistic	7292	104	7188	NA	NA	7		FALSE	FALSE	Premature beats	circulatory system
306	rs1801725_T	NA	-0.0186822	0.211524	0.981491	0.929621	logistic	6942	378	6564	NA	NA	8		FALSE	FALSE	Other mental disorder	mental disorders
733	rs1801725_T	NA	0.0287592	0.330284	1.02918	0.930613	logistic	8796	154	8642	NA	NA	7		FALSE	FALSE	Other disorders of bone and cartilage	musculoskeletal
241	rs1801725_T	NA	-0.0202598	0.233447	0.979944	0.930842	logistic	9522	326	9196	NA	NA	7		FALSE	FALSE	Nontoxic nodular goiter	endocrine/metabolic
8	rs1801725_T	NA	-0.0202955	0.242483	0.979909	0.933296	logistic	10237	241	9996	NA	NA	8		FALSE	FALSE	Intestinal infection	infectious diseases
751.2	rs1801725_T	NA	-0.0291839	0.349391	0.971238	0.933432	logistic	10181	105	10076	NA	NA	7		FALSE	FALSE	Congenital anomalies of urinary system	congenital anomalies
54	rs1801725_T	NA	0.0219004	0.270757	1.02214	0.935533	logistic	7655	199	7456	NA	NA	4		FALSE	FALSE	Herpes simplex	infectious diseases
198.1	rs1801725_T	NA	0.0236754	0.293457	1.02396	0.935698	logistic	9213	188	9025	NA	NA	8		FALSE	FALSE	Secondary malignancy of lymph nodes	neoplasms
507	rs1801725_T	NA	-0.0118786	0.149348	0.988192	0.936606	logistic	8747	749	7998	NA	NA	8		FALSE	FALSE	Pleurisy; pleural effusion	respiratory
727.1	rs1801725_T	NA	0.0189732	0.250269	1.01915	0.939569	logistic	8557	277	8280	NA	NA	7		FALSE	FALSE	Synovitis and tenosynovitis	musculoskeletal
290	rs1801725_T	NA	0.0191467	0.263065	1.01933	0.941979	logistic	9005	232	8773	NA	NA	8		FALSE	FALSE	Delirium dementia and amnestic and other cognitive disorders	mental disorders
626.2	rs1801725_T	NA	-0.0213367	0.294685	0.978889	0.94228	logistic	8283	186	8097	NA	NA	6		FALSE	FALSE	Dysmenorrhea	genitourinary
180	rs1801725_T	NA	0.0183642	0.257504	1.01853	0.943146	logistic	9266	239	9027	NA	NA	7		FALSE	FALSE	Cervical cancer and dysplasia	neoplasms
165	rs1801725_T	NA	-0.025284	0.356488	0.975033	0.943457	logistic	10693	120	10573	NA	NA	8		FALSE	FALSE	Cancer within the respiratory system	neoplasms
496.21	rs1801725_T	NA	-0.0244395	0.350788	0.975857	0.944456	logistic	8171	130	8041	NA	NA	6		FALSE	FALSE	Obstructive chronic bronchitis	respiratory
284.1	rs1801725_T	NA	0.0256977	0.368924	1.02603	0.944468	logistic	6184	106	6078	NA	NA	4		FALSE	FALSE	Pancytopenia	hematopoietic
429	rs1801725_T	NA	0.0189663	0.281182	1.01915	0.946222	logistic	9183	189	8994	NA	NA	8		FALSE	FALSE	Ill-defined descriptions and complications of heart disease	circulatory system
79	rs1801725_T	NA	0.00897357	0.150838	1.00901	0.952561	logistic	8186	730	7456	NA	NA	4		FALSE	FALSE	Viral infection	infectious diseases
297.1	rs1801725_T	NA	0.0155894	0.265623	1.01571	0.953199	logistic	6774	210	6564	NA	NA	8		FALSE	FALSE	Suicidal ideation	mental disorders
426.91	rs1801725_T	NA	-0.0197165	0.365841	0.980477	0.95702	logistic	7316	128	7188	NA	NA	7		FALSE	FALSE	Cardiac pacemaker in situ	circulatory system
597	rs1801725_T	NA	0.0178404	0.332424	1.018	0.9572	logistic	9873	122	9751	NA	NA	8		FALSE	FALSE	Other disorders of urethra and urinary tract	genitourinary
655	rs1801725_T	NA	-0.00804354	0.149926	0.991989	0.957214	logistic	10334	747	9587	NA	NA	8		FALSE	FALSE	Known or suspected fetal abnormality affecting management of mother	pregnancy complications
252.1	rs1801725_T	NA	-0.0175926	0.329696	0.982561	0.957445	logistic	9302	147	9155	NA	NA	7		FALSE	FALSE	Hyperparathyroidism	endocrine/metabolic
803.2	rs1801725_T	NA	-0.0154272	0.291504	0.984691	0.957793	logistic	8974	166	8808	NA	NA	6		FALSE	FALSE	Fracture of radius and ulna	injuries & poisonings
625	rs1801725_T	NA	-0.0112782	0.215045	0.988785	0.958173	logistic	9739	365	9374	NA	NA	7		FALSE	FALSE	Pain and other symptoms associated with female genital organs	genitourinary
495.2	rs1801725_T	NA	-0.00953874	0.184997	0.990507	0.958878	logistic	8539	498	8041	NA	NA	6		FALSE	FALSE	Asthma with exacerbation	respiratory
550.2	rs1801725_T	NA	-0.013877	0.272151	0.986219	0.959333	logistic	9780	247	9533	NA	NA	8		FALSE	FALSE	Diaphragmatic hernia	digestive
281.1	rs1801725_T	NA	0.0188501	0.372751	1.01903	0.959668	logistic	6188	110	6078	NA	NA	4		FALSE	FALSE	Megaloblastic anemia	hematopoietic
508	rs1801725_T	NA	0.00568161	0.121419	1.0057	0.962678	logistic	9203	1205	7998	NA	NA	8		FALSE	FALSE	Pulmonary collapse; interstitial and compensatory emphysema	respiratory
790.6	rs1801725_T	NA	0.0133135	0.290289	1.0134	0.96342	logistic	10438	176	10262	NA	NA	8		FALSE	FALSE	Other abnormal blood chemistry	symptoms
458.9	rs1801725_T	NA	0.0074644	0.172856	1.00749	0.965556	logistic	9720	561	9159	NA	NA	8		FALSE	FALSE	Hypotension NOS	circulatory system
626.12	rs1801725_T	NA	-0.00845894	0.198686	0.991577	0.966041	logistic	8523	426	8097	NA	NA	7		FALSE	FALSE	Excessive or frequent menstruation	genitourinary
371.3	rs1801725_T	NA	0.0136919	0.33059	1.01379	0.966964	logistic	8895	127	8768	NA	NA	6		FALSE	FALSE	Inflammation of eyelids	sense organs
771	rs1801725_T	NA	0.0130001	0.31436	1.01308	0.967014	logistic	9253	153	9100	NA	NA	7		FALSE	FALSE	Musculoskeletal symptoms referable to limbs	symptoms
418.1	rs1801725_T	NA	-0.00990938	0.241148	0.99014	0.967222	logistic	6762	282	6480	NA	NA	7		FALSE	FALSE	Precordial pain	circulatory system
741	rs1801725_T	NA	0.00550802	0.147759	1.00552	0.970264	logistic	9474	796	8678	NA	NA	8		FALSE	FALSE	Symptoms and disorders of the joints	musculoskeletal
165.1	rs1801725_T	NA	-0.0128536	0.356371	0.987229	0.971228	logistic	10692	119	10573	NA	NA	8		FALSE	FALSE	Cancer of bronchus; lung	neoplasms
519	rs1801725_T	NA	0.00761549	0.219527	1.00764	0.972327	logistic	9947	314	9633	NA	NA	8		FALSE	FALSE	Other diseases of respiratory system, not elsewhere classified	respiratory
427.11	rs1801725_T	NA	-0.0101407	0.314706	0.989911	0.974294	logistic	7346	158	7188	NA	NA	7		FALSE	FALSE	Paroxysmal supraventricular tachycardia	circulatory system
521.1	rs1801725_T	NA	0.00669842	0.21189	1.00672	0.974781	logistic	9674	320	9354	NA	NA	8		FALSE	FALSE	Dental caries	digestive
656.2	rs1801725_T	NA	-0.0110898	0.359224	0.988971	0.975372	logistic	10413	117	10296	NA	NA	8		FALSE	FALSE	Respiratory conditions of fetus and newborn	pregnancy complications
580.3	rs1801725_T	NA	0.00812761	0.269732	1.00816	0.975962	logistic	7953	220	7733	NA	NA	8		FALSE	FALSE	Nephritis and nephropathy without mention of glomerulonephritis	genitourinary
503	rs1801725_T	NA	-0.00665991	0.224565	0.993362	0.976341	logistic	8312	314	7998	NA	NA	8		FALSE	FALSE	Pulmonary congestion and hypostasis	respiratory
442	rs1801725_T	NA	0.0101512	0.350837	1.0102	0.976917	logistic	9524	126	9398	NA	NA	8		FALSE	FALSE	Other aneurysm	circulatory system
591	rs1801726_G1	NA	-14.8204	518.353	3.66067e-07	0.97719	logistic	663	108	555	NA	NA	8319		FALSE	FALSE	Urinary tract infection	genitourinary
740.9	rs1801725_T	NA	0.00475675	0.167467	1.00477	0.97734	logistic	9451	798	8653	NA	NA	8		FALSE	FALSE	Osteoarthrosis NOS	musculoskeletal
41	rs1801725_T	NA	0.00328958	0.127173	1.00329	0.979363	logistic	9650	1019	8631	NA	NA	6		FALSE	FALSE	Bacterial infection NOS	infectious diseases
476	rs1801726_G1	NA	-14.6936	584.91	4.15576e-07	0.979958	logistic	607	101	506	NA	NA	7631		FALSE	FALSE	Allergic rhinitis	respiratory
521	rs1801725_T	NA	-0.00490312	0.211816	0.995109	0.981532	logistic	9677	323	9354	NA	NA	8		FALSE	FALSE	Diseases of hard tissues of teeth	digestive
185	rs1801725_T	NA	0.00559787	0.302238	1.00561	0.985223	logistic	10202	219	9983	NA	NA	8		FALSE	FALSE	Cancer of prostate	neoplasms
610	rs1801725_T	NA	0.0057782	0.315636	1.00579	0.985394	logistic	9551	159	9392	NA	NA	7		FALSE	FALSE	Benign mammary dysplasias	genitourinary
242.1	rs1801725_T	NA	0.00627326	0.369286	1.00629	0.986447	logistic	9298	102	9196	NA	NA	7		FALSE	FALSE	Graves' disease	endocrine/metabolic
331.1	rs1801725_T	NA	0.00579917	0.368193	1.00582	0.987434	logistic	8506	106	8400	NA	NA	8		FALSE	FALSE	Hydrocephalus	neurological
722.6	rs1801725_T	NA	-0.00272135	0.193544	0.997282	0.988782	logistic	9296	470	8826	NA	NA	8		FALSE	FALSE	Degeneration of intervertebral disc	musculoskeletal
339	rs1801725_T	NA	0.00230585	0.172885	1.00231	0.989359	logistic	9544	537	9007	NA	NA	7		FALSE	FALSE	Other headache syndromes	neurological
277	rs1801725_T	NA	0.00372097	0.279987	1.00373	0.989397	logistic	10273	197	10076	NA	NA	8		FALSE	FALSE	Other disorders of metabolism	endocrine/metabolic
783	rs1801726_G1	NA	0.00721585	0.61807	1.00724	0.990685	logistic	679	124	555	NA	NA	8707		FALSE	FALSE	Fever of unknown origin	symptoms
965.1	rs1801725_T	NA	-0.00399757	0.392367	0.99601	0.991871	logistic	8524	107	8417	NA	NA	8		FALSE	FALSE	Opiates and related narcotics causing adverse effects in therapeutic use	injuries & poisonings
8.51	rs1801725_T	NA	NA	NA	NA	NA	NA	9996	NA	NA	NA	NA	8	[Error: non-varying phenotype or genotype]	NA	NA	Intestinal e.coli	infectious diseases
8.52	rs1801725_T	NA	NA	NA	NA	NA	logistic	10088	92	9996	NA	NA	8	[Error: < 100 cases or controls]	NA	NA	Intestinal infection due to C. difficile	infectious diseases
8.7	rs1801725_T	NA	NA	NA	NA	NA	logistic	10006	10	9996	NA	NA	8	[Error: < 100 cases or controls]	NA	NA	Intestinal infection due to protozoa	infectious diseases
10	rs1801725_T	NA	NA	NA	NA	NA	logistic	8656	25	8631	NA	NA	6	[Error: < 100 cases or controls]	NA	NA	Tuberculosis	infectious diseases
31	rs1801725_T	NA	NA	NA	NA	NA	logistic	8649	18	8631	NA	NA	6	[Error: < 100 cases or controls]	NA	NA	Diseases due to other mycobacteria	infectious diseases
31.1	rs1801725_T	NA	NA	NA	NA	NA	NA	8631	NA	NA	NA	NA	6	[Error: non-varying phenotype or genotype]	NA	NA	Leprosy	infectious diseases
38.2	rs1801725_T	NA	NA	NA	NA	NA	logistic	8727	96	8631	NA	NA	6	[Error: < 100 cases or controls]	NA	NA	Gram positive septicemia	infectious diseases
41.21	rs1801725_T	NA	NA	NA	NA	NA	logistic	8641	10	8631	NA	NA	6	[Error: < 100 cases or controls]	NA	NA	Rheumatic fever / chorea	infectious diseases
41.8	rs1801725_T	NA	NA	NA	NA	NA	logistic	8684	53	8631	NA	NA	6	[Error: < 100 cases or controls]	NA	NA	H. pylori	infectious diseases
53	rs1801725_T	NA	NA	NA	NA	NA	logistic	7548	92	7456	NA	NA	4	[Error: < 100 cases or controls]	NA	NA	Herpes zoster	infectious diseases
53.1	rs1801725_T	NA	NA	NA	NA	NA	logistic	7468	12	7456	NA	NA	4	[Error: < 100 cases or controls]	NA	NA	Herpes zoster with nervous system complications	infectious diseases
70.1	rs1801725_T	NA	NA	NA	NA	NA	logistic	7460	4	7456	NA	NA	4	[Error: < 100 cases or controls]	NA	NA	Viral hepatitis A	infectious diseases
70.2	rs1801725_T	NA	NA	NA	NA	NA	logistic	7548	92	7456	NA	NA	4	[Error: < 100 cases or controls]	NA	NA	Viral hepatitis B	infectious diseases
70.4	rs1801725_T	NA	NA	NA	NA	NA	logistic	7510	54	7456	NA	NA	4	[Error: < 100 cases or controls]	NA	NA	Chronic hepatitis	infectious diseases
70.9	rs1801725_T	NA	NA	NA	NA	NA	logistic	7541	85	7456	NA	NA	4	[Error: < 100 cases or controls]	NA	NA	Hepatitis NOS	infectious diseases
79.1	rs1801725_T	NA	NA	NA	NA	NA	logistic	7464	8	7456	NA	NA	4	[Error: < 100 cases or controls]	NA	NA	Varicella infection	infectious diseases
79.2	rs1801725_T	NA	NA	NA	NA	NA	logistic	7480	24	7456	NA	NA	4	[Error: < 100 cases or controls]	NA	NA	Infectious mononucleosis	infectious diseases
81.1	rs1801725_T	NA	NA	NA	NA	NA	logistic	10163	4	10159	NA	NA	8	[Error: < 100 cases or controls]	NA	NA	Graft-versus-host disease	infectious diseases
81.11	rs1801725_T	NA	NA	NA	NA	NA	logistic	10162	3	10159	NA	NA	8	[Error: < 100 cases or controls]	NA	NA	Acute graft-versus-host disease	infectious diseases
81.12	rs1801725_T	NA	NA	NA	NA	NA	logistic	10160	1	10159	NA	NA	8	[Error: < 100 cases or controls]	NA	NA	Chronic graft-versus-host disease	infectious diseases
90.2	rs1801725_T	NA	NA	NA	NA	NA	logistic	10348	53	10295	NA	NA	8	[Error: < 100 cases or controls]	NA	NA	Gonococcal infections	infectious diseases
90.3	rs1801725_T	NA	NA	NA	NA	NA	logistic	10320	25	10295	NA	NA	8	[Error: < 100 cases or controls]	NA	NA	Venereal diseases due to Chlamydia trachomatis	infectious diseases
110.12	rs1801725_T	NA	NA	NA	NA	NA	logistic	8371	71	8300	NA	NA	4	[Error: < 100 cases or controls]	NA	NA	Althete's foot	infectious diseases
110.13	rs1801725_T	NA	NA	NA	NA	NA	logistic	8371	71	8300	NA	NA	4	[Error: < 100 cases or controls]	NA	NA	Dermatophytosis of the body	infectious diseases
110.2	rs1801725_T	NA	NA	NA	NA	NA	logistic	8331	31	8300	NA	NA	4	[Error: < 100 cases or controls]	NA	NA	Dermatomycoses	infectious diseases
112.3	rs1801725_T	NA	NA	NA	NA	NA	logistic	8351	51	8300	NA	NA	5	[Error: < 100 cases or controls]	NA	NA	Candidiasis of skin and nails	infectious diseases
117	rs1801725_T	NA	NA	NA	NA	NA	logistic	8393	93	8300	NA	NA	4	[Error: < 100 cases or controls]	NA	NA	Mycoses	infectious diseases
117.1	rs1801725_T	NA	NA	NA	NA	NA	logistic	8334	34	8300	NA	NA	4	[Error: < 100 cases or controls]	NA	NA	Histoplasmosis	infectious diseases
117.2	rs1801725_T	NA	NA	NA	NA	NA	logistic	8301	1	8300	NA	NA	4	[Error: < 100 cases or controls]	NA	NA	Coccidioidomycosis	infectious diseases
117.3	rs1801725_T	NA	NA	NA	NA	NA	logistic	8302	2	8300	NA	NA	4	[Error: < 100 cases or controls]	NA	NA	Blastomycotic infection	infectious diseases
117.4	rs1801725_T	NA	NA	NA	NA	NA	logistic	8303	3	8300	NA	NA	4	[Error: < 100 cases or controls]	NA	NA	Aspergillosis	infectious diseases
130	rs1801725_T	NA	NA	NA	NA	NA	logistic	9854	5	9849	NA	NA	8	[Error: < 100 cases or controls]	NA	NA	Spirochetal infection	infectious diseases
130.1	rs1801725_T	NA	NA	NA	NA	NA	logistic	9850	1	9849	NA	NA	8	[Error: < 100 cases or controls]	NA	NA	Lyme disease	infectious diseases
131	rs1801725_T	NA	NA	NA	NA	NA	logistic	9938	89	9849	NA	NA	8	[Error: < 100 cases or controls]	NA	NA	Protozoan infection	infectious diseases
132	rs1801725_T	NA	NA	NA	NA	NA	logistic	9879	30	9849	NA	NA	8	[Error: < 100 cases or controls]	NA	NA	Infestation (lice, mites)	infectious diseases
132.1	rs1801725_T	NA	NA	NA	NA	NA	logistic	9853	4	9849	NA	NA	8	[Error: < 100 cases or controls]	NA	NA	Pediculosis and phthirus infestation	infectious diseases
133	rs1801725_T	NA	NA	NA	NA	NA	logistic	9851	2	9849	NA	NA	8	[Error: < 100 cases or controls]	NA	NA	Arthropod-borne diseases	infectious diseases
134	rs1801725_T	NA	NA	NA	NA	NA	logistic	9858	9	9849	NA	NA	8	[Error: < 100 cases or controls]	NA	NA	Helminthiases	infectious diseases
134.1	rs1801725_T	NA	NA	NA	NA	NA	logistic	9856	7	9849	NA	NA	8	[Error: < 100 cases or controls]	NA	NA	Intestinal helminthiases	infectious diseases
136	rs1801725_T	NA	NA	NA	NA	NA	logistic	9946	97	9849	NA	NA	8	[Error: < 100 cases or controls]	NA	NA	Other infectious and parasitic diseases	infectious diseases
145	rs1801725_T	NA	NA	NA	NA	NA	logistic	10622	43	10579	NA	NA	8	[Error: < 100 cases or controls]	NA	NA	Cancer of mouth	neoplasms
145.1	rs1801725_T	NA	NA	NA	NA	NA	logistic	10580	1	10579	NA	NA	8	[Error: < 100 cases or controls]	NA	NA	Cancer of lip	neoplasms
145.2	rs1801725_T	NA	NA	NA	NA	NA	logistic	10590	11	10579	NA	NA	8	[Error: < 100 cases or controls]	NA	NA	Cancer of tongue	neoplasms
145.3	rs1801725_T	NA	NA	NA	NA	NA	logistic	10588	9	10579	NA	NA	8	[Error: < 100 cases or controls]	NA	NA	Cancer of major salivary glands	neoplasms
145.4	rs1801725_T	NA	NA	NA	NA	NA	logistic	10585	6	10579	NA	NA	8	[Error: < 100 cases or controls]	NA	NA	Cancer of the gums	neoplasms
145.5	rs1801725_T	NA	NA	NA	NA	NA	logistic	10581	2	10579	NA	NA	8	[Error: < 100 cases or controls]	NA	NA	Cancer of the mouth floor	neoplasms
149	rs1801725_T	NA	NA	NA	NA	NA	logistic	10658	79	10579	NA	NA	8	[Error: < 100 cases or controls]	NA	NA	Cancer of larynx, pharynx, nasal cavities	neoplasms
149.1	rs1801725_T	NA	NA	NA	NA	NA	logistic	10606	27	10579	NA	NA	8	[Error: < 100 cases or controls]	NA	NA	Cancer of oropharynx	neoplasms
149.2	rs1801725_T	NA	NA	NA	NA	NA	logistic	10592	13	10579	NA	NA	8	[Error: < 100 cases or controls]	NA	NA	Cancer of nasopharynx	neoplasms
149.3	rs1801725_T	NA	NA	NA	NA	NA	logistic	10587	8	10579	NA	NA	8	[Error: < 100 cases or controls]	NA	NA	Cancer of hypopharynx	neoplasms
149.4	rs1801725_T	NA	NA	NA	NA	NA	logistic	10610	31	10579	NA	NA	8	[Error: < 100 cases or controls]	NA	NA	Cancer of larynx	neoplasms
149.5	rs1801725_T	NA	NA	NA	NA	NA	logistic	10616	37	10579	NA	NA	8	[Error: < 100 cases or controls]	NA	NA	Hx of malignant neoplasm of oral cavity and pharynx	neoplasms
149.9	rs1801725_T	NA	NA	NA	NA	NA	logistic	10588	9	10579	NA	NA	8	[Error: < 100 cases or controls]	NA	NA	Cancer of of nasal cavities	neoplasms
150	rs1801725_T	NA	NA	NA	NA	NA	logistic	10044	9	10035	NA	NA	8	[Error: < 100 cases or controls]	NA	NA	Cancer of esophagus	neoplasms
151	rs1801725_T	NA	NA	NA	NA	NA	logistic	10058	23	10035	NA	NA	8	[Error: < 100 cases or controls]	NA	NA	Cancer of stomach	neoplasms
153.2	rs1801725_T	NA	NA	NA	NA	NA	logistic	9629	82	9547	NA	NA	7	[Error: < 100 cases or controls]	NA	NA	Colon cancer	neoplasms
155	rs1801725_T	NA	NA	NA	NA	NA	logistic	10078	43	10035	NA	NA	8	[Error: < 100 cases or controls]	NA	NA	Cancer of liver and intrahepatic bile duct	neoplasms
155.1	rs1801725_T	NA	NA	NA	NA	NA	logistic	10074	39	10035	NA	NA	8	[Error: < 100 cases or controls]	NA	NA	Malignant neoplasm of liver, primary	neoplasms
157	rs1801725_T	NA	NA	NA	NA	NA	logistic	10076	41	10035	NA	NA	8	[Error: < 100 cases or controls]	NA	NA	Pancreatic cancer	neoplasms
158	rs1801725_T	NA	NA	NA	NA	NA	logistic	10062	27	10035	NA	NA	8	[Error: < 100 cases or controls]	NA	NA	Neoplasm of unspecified nature of digestive system	neoplasms
159	rs1801725_T	NA	NA	NA	NA	NA	logistic	10092	57	10035	NA	NA	8	[Error: < 100 cases or controls]	NA	NA	Malignant neoplasm of other and ill-defined sites within the digestive organs and peritoneum	neoplasms
159.2	rs1801725_T	NA	NA	NA	NA	NA	logistic	10059	24	10035	NA	NA	8	[Error: < 100 cases or controls]	NA	NA	Malignant neoplasm of small intestine, including duodenum	neoplasms
159.3	rs1801725_T	NA	NA	NA	NA	NA	logistic	10042	7	10035	NA	NA	8	[Error: < 100 cases or controls]	NA	NA	Malignant neoplasm of gallbladder and extrahepatic bile ducts	neoplasms
159.4	rs1801725_T	NA	NA	NA	NA	NA	logistic	10049	14	10035	NA	NA	8	[Error: < 100 cases or controls]	NA	NA	Malignant neoplasm of retroperitoneum and peritoneum	neoplasms
164	rs1801725_T	NA	NA	NA	NA	NA	logistic	10579	6	10573	NA	NA	8	[Error: < 100 cases or controls]	NA	NA	Cancer of intrathoracic organs	neoplasms
170	rs1801725_T	NA	NA	NA	NA	NA	logistic	10703	80	10623	NA	NA	8	[Error: < 100 cases or controls]	NA	NA	Cancer of bone and connective tissue	neoplasms
170.1	rs1801725_T	NA	NA	NA	NA	NA	logistic	10657	34	10623	NA	NA	8	[Error: < 100 cases or controls]	NA	NA	Bone cancer	neoplasms
170.2	rs1801725_T	NA	NA	NA	NA	NA	logistic	10681	58	10623	NA	NA	8	[Error: < 100 cases or controls]	NA	NA	Cancer of connective tissue	neoplasms
172	rs1801725_T	NA	NA	NA	NA	NA	logistic	10358	45	10313	NA	NA	8	[Error: < 100 cases or controls]	NA	NA	Skin cancer	neoplasms
172.1	rs1801725_T	NA	NA	NA	NA	NA	logistic	10323	10	10313	NA	NA	8	[Error: < 100 cases or controls]	NA	NA	Melanomas of skin, dx or hx	neoplasms
172.11	rs1801725_T	NA	NA	NA	NA	NA	logistic	10323	10	10313	NA	NA	8	[Error: < 100 cases or controls]	NA	NA	Melanomas of skin	neoplasms
172.2	rs1801725_T	NA	NA	NA	NA	NA	logistic	10348	35	10313	NA	NA	8	[Error: < 100 cases or controls]	NA	NA	Other non-epithelial cancer of skin	neoplasms
172.21	rs1801725_T	NA	NA	NA	NA	NA	logistic	10314	1	10313	NA	NA	8	[Error: < 100 cases or controls]	NA	NA	Basal cell carcinoma	neoplasms
172.22	rs1801725_T	NA	NA	NA	NA	NA	logistic	10326	13	10313	NA	NA	8	[Error: < 100 cases or controls]	NA	NA	Squamous cell carcinoma	neoplasms
172.3	rs1801725_T	NA	NA	NA	NA	NA	logistic	10316	3	10313	NA	NA	8	[Error: < 100 cases or controls]	NA	NA	Carcinoma in situ of skin	neoplasms
173	rs1801725_T	NA	NA	NA	NA	NA	logistic	10402	89	10313	NA	NA	8	[Error: < 100 cases or controls]	NA	NA	Neoplasm of uncertain behavior of skin	neoplasms
174.2	rs1801725_T	NA	NA	NA	NA	NA	logistic	9640	24	9616	NA	NA	6	[Error: < 100 cases or controls]	NA	NA	Breast cancer [male]	neoplasms
174.3	rs1801725_T	NA	NA	NA	NA	NA	logistic	9631	15	9616	NA	NA	6	[Error: < 100 cases or controls]	NA	NA	Neoplasm of uncertain behavior of breast	neoplasms
175	rs1801725_T	NA	NA	NA	NA	NA	logistic	9376	97	9279	NA	NA	6	[Error: < 100 cases or controls]	NA	NA	Acquired absence of breast	neoplasms
180.1	rs1801725_T	NA	NA	NA	NA	NA	logistic	9048	21	9027	NA	NA	6	[Error: < 100 cases or controls]	NA	NA	Cervical cancer	neoplasms
182	rs1801725_T	NA	NA	NA	NA	NA	logistic	9408	24	9384	NA	NA	6	[Error: < 100 cases or controls]	NA	NA	Malignant neoplasm of uterus	neoplasms
184	rs1801725_T	NA	NA	NA	NA	NA	logistic	9863	49	9814	NA	NA	6	[Error: < 100 cases or controls]	NA	NA	Cancer of other female genital organs	neoplasms
184.1	rs1801725_T	NA	NA	NA	NA	NA	logistic	9844	30	9814	NA	NA	6	[Error: < 100 cases or controls]	NA	NA	Malignant neoplasm of ovary and other uterine adnexa	neoplasms
184.11	rs1801725_T	NA	NA	NA	NA	NA	logistic	9838	24	9814	NA	NA	6	[Error: < 100 cases or controls]	NA	NA	Malignant neoplasm of ovary	neoplasms
184.2	rs1801725_T	NA	NA	NA	NA	NA	logistic	9831	17	9814	NA	NA	6	[Error: < 100 cases or controls]	NA	NA	Cancer of other female genital organs (excluding uterus and ovary)	neoplasms
187	rs1801725_T	NA	NA	NA	NA	NA	logistic	10474	7	10467	NA	NA	8	[Error: < 100 cases or controls]	NA	NA	Cancer of other male genital organs	neoplasms
187.1	rs1801725_T	NA	NA	NA	NA	NA	logistic	10469	2	10467	NA	NA	8	[Error: < 100 cases or controls]	NA	NA	Malignant neoplasm of unspecified male genital organ	neoplasms
187.2	rs1801725_T	NA	NA	NA	NA	NA	logistic	10471	4	10467	NA	NA	8	[Error: < 100 cases or controls]	NA	NA	Malignant neoplasm of testis	neoplasms
187.8	rs1801725_T	NA	NA	NA	NA	NA	logistic	10469	2	10467	NA	NA	8	[Error: < 100 cases or controls]	NA	NA	Neoplasm of uncertain behavior of male genital organs	neoplasms
189.1	rs1801725_T	NA	NA	NA	NA	NA	logistic	10650	97	10553	NA	NA	8	[Error: < 100 cases or controls]	NA	NA	Cancer of kidney and renal pelvis	neoplasms
189.11	rs1801725_T	NA	NA	NA	NA	NA	logistic	10645	92	10553	NA	NA	8	[Error: < 100 cases or controls]	NA	NA	Malignant neoplasm of kidney, except pelvis	neoplasms
189.12	rs1801725_T	NA	NA	NA	NA	NA	logistic	10564	11	10553	NA	NA	8	[Error: < 100 cases or controls]	NA	NA	Malignant neoplasm of renal pelvis	neoplasms
189.2	rs1801725_T	NA	NA	NA	NA	NA	logistic	10612	59	10553	NA	NA	8	[Error: < 100 cases or controls]	NA	NA	Cancer of bladder	neoplasms
189.21	rs1801725_T	NA	NA	NA	NA	NA	logistic	10612	59	10553	NA	NA	8	[Error: < 100 cases or controls]	NA	NA	Malignant neoplasm of bladder	neoplasms
189.4	rs1801725_T	NA	NA	NA	NA	NA	logistic	10586	33	10553	NA	NA	8	[Error: < 100 cases or controls]	NA	NA	Malignant neoplasm of other urinary organs	neoplasms
190	rs1801725_T	NA	NA	NA	NA	NA	logistic	10544	4	10540	NA	NA	7	[Error: < 100 cases or controls]	NA	NA	Cancer of eye	neoplasms
191	rs1801725_T	NA	NA	NA	NA	NA	logistic	10607	67	10540	NA	NA	7	[Error: < 100 cases or controls]	NA	NA	Manlignant and unknown neoplasms of brain and nervous system	neoplasms
191.1	rs1801725_T	NA	NA	NA	NA	NA	logistic	10589	49	10540	NA	NA	7	[Error: < 100 cases or controls]	NA	NA	Cancer of brain and nervous system	neoplasms
191.11	rs1801725_T	NA	NA	NA	NA	NA	logistic	10586	46	10540	NA	NA	7	[Error: < 100 cases or controls]	NA	NA	Cancer of brain	neoplasms
193	rs1801725_T	NA	NA	NA	NA	NA	logistic	10513	41	10472	NA	NA	8	[Error: < 100 cases or controls]	NA	NA	Thyroid cancer	neoplasms
194	rs1801725_T	NA	NA	NA	NA	NA	logistic	10484	12	10472	NA	NA	8	[Error: < 100 cases or controls]	NA	NA	Cancer of other endocrine glands	neoplasms
195.3	rs1801725_T	NA	NA	NA	NA	NA	logistic	9085	60	9025	NA	NA	8	[Error: < 100 cases or controls]	NA	NA	Malignant neoplasm of head, face, and neck	neoplasms
198.3	rs1801725_T	NA	NA	NA	NA	NA	logistic	9076	51	9025	NA	NA	8	[Error: < 100 cases or controls]	NA	NA	Secondary malignant neoplasm of digestive systems	neoplasms
198.4	rs1801725_T	NA	NA	NA	NA	NA	logistic	9118	93	9025	NA	NA	8	[Error: < 100 cases or controls]	NA	NA	Secondary malignant neoplasm of liver	neoplasms
198.5	rs1801725_T	NA	NA	NA	NA	NA	logistic	9072	47	9025	NA	NA	8	[Error: < 100 cases or controls]	NA	NA	Secondary malignancy of brain/spine	neoplasms
198.7	rs1801725_T	NA	NA	NA	NA	NA	logistic	9045	20	9025	NA	NA	8	[Error: < 100 cases or controls]	NA	NA	Secondary malignant neoplasm of skin	neoplasms
199.4	rs1801725_T	NA	NA	NA	NA	NA	logistic	9042	17	9025	NA	NA	8	[Error: < 100 cases or controls]	NA	NA	Neurofibromatosis	neoplasms
200	rs1801725_T	NA	NA	NA	NA	NA	logistic	10562	74	10488	NA	NA	8	[Error: < 100 cases or controls]	NA	NA	Myeloproliferative disease	neoplasms
200.1	rs1801725_T	NA	NA	NA	NA	NA	logistic	9217	12	9205	NA	NA	8	[Error: < 100 cases or controls]	NA	NA	Polycythemia vera	neoplasms
201	rs1801725_T	NA	NA	NA	NA	NA	logistic	10495	7	10488	NA	NA	8	[Error: < 100 cases or controls]	NA	NA	Hodgkin's disease	neoplasms
202	rs1801725_T	NA	NA	NA	NA	NA	logistic	10528	40	10488	NA	NA	8	[Error: < 100 cases or controls]	NA	NA	Cancer of other lymphoid, histiocytic tissue	neoplasms
202.2	rs1801725_T	NA	NA	NA	NA	NA	logistic	10518	30	10488	NA	NA	8	[Error: < 100 cases or controls]	NA	NA	Non-Hodgkins lymphoma	neoplasms
202.21	rs1801725_T	NA	NA	NA	NA	NA	logistic	10491	3	10488	NA	NA	8	[Error: < 100 cases or controls]	NA	NA	Nodular lymphoma	neoplasms
202.22	rs1801725_T	NA	NA	NA	NA	NA	logistic	10495	7	10488	NA	NA	8	[Error: < 100 cases or controls]	NA	NA	Reticulosarcoma	neoplasms
202.23	rs1801725_T	NA	NA	NA	NA	NA	logistic	10492	4	10488	NA	NA	8	[Error: < 100 cases or controls]	NA	NA	Lymphosarcoma	neoplasms
202.24	rs1801725_T	NA	NA	NA	NA	NA	logistic	10497	9	10488	NA	NA	8	[Error: < 100 cases or controls]	NA	NA	Large cell lymphoma	neoplasms
204	rs1801725_T	NA	NA	NA	NA	NA	logistic	10561	73	10488	NA	NA	8	[Error: < 100 cases or controls]	NA	NA	Leukemia	neoplasms
204.1	rs1801725_T	NA	NA	NA	NA	NA	logistic	10509	21	10488	NA	NA	8	[Error: < 100 cases or controls]	NA	NA	Lymphoid leukemia	neoplasms
204.11	rs1801725_T	NA	NA	NA	NA	NA	logistic	10502	14	10488	NA	NA	8	[Error: < 100 cases or controls]	NA	NA	Lymphoid leukemia, acute	neoplasms
204.12	rs1801725_T	NA	NA	NA	NA	NA	logistic	10496	8	10488	NA	NA	8	[Error: < 100 cases or controls]	NA	NA	Lymphoid leukemia, chronic	neoplasms
204.2	rs1801725_T	NA	NA	NA	NA	NA	logistic	10533	45	10488	NA	NA	8	[Error: < 100 cases or controls]	NA	NA	Myeloid leukemia	neoplasms
204.21	rs1801725_T	NA	NA	NA	NA	NA	logistic	10525	37	10488	NA	NA	8	[Error: < 100 cases or controls]	NA	NA	Myeloid leukemia, acute	neoplasms
204.22	rs1801725_T	NA	NA	NA	NA	NA	logistic	10512	24	10488	NA	NA	8	[Error: < 100 cases or controls]	NA	NA	Myeloid leukemia, chronic	neoplasms
204.3	rs1801725_T	NA	NA	NA	NA	NA	logistic	10491	3	10488	NA	NA	8	[Error: < 100 cases or controls]	NA	NA	Monocytic leukemia	neoplasms
204.4	rs1801725_T	NA	NA	NA	NA	NA	logistic	10513	25	10488	NA	NA	8	[Error: < 100 cases or controls]	NA	NA	Multiple myeloma	neoplasms
209	rs1801725_T	NA	NA	NA	NA	NA	logistic	10762	16	10746	NA	NA	8	[Error: < 100 cases or controls]	NA	NA	Neuroendocrine tumors	neoplasms
210	rs1801725_T	NA	NA	NA	NA	NA	logistic	10605	26	10579	NA	NA	8	[Error: < 100 cases or controls]	NA	NA	Benign neoplasm of lip, oral cavity, and pharynx	neoplasms
211	rs1801725_T	NA	NA	NA	NA	NA	logistic	10237	47	10190	NA	NA	8	[Error: < 100 cases or controls]	NA	NA	Benign neoplasm of other parts of digestive system	neoplasms
212	rs1801725_T	NA	NA	NA	NA	NA	logistic	10728	25	10703	NA	NA	8	[Error: < 100 cases or controls]	NA	NA	Benign neoplasm of respiratory and intrathoracic organs	neoplasms
213	rs1801725_T	NA	NA	NA	NA	NA	logistic	8794	33	8761	NA	NA	6	[Error: < 100 cases or controls]	NA	NA	Benign neoplasm of bone and articular cartilage	neoplasms
214	rs1801725_T	NA	NA	NA	NA	NA	logistic	10565	63	10502	NA	NA	8	[Error: < 100 cases or controls]	NA	NA	Lipoma	neoplasms
214.1	rs1801725_T	NA	NA	NA	NA	NA	logistic	10551	49	10502	NA	NA	8	[Error: < 100 cases or controls]	NA	NA	Lipoma of skin and subcutaneous tissue	neoplasms
215	rs1801725_T	NA	NA	NA	NA	NA	logistic	10530	28	10502	NA	NA	8	[Error: < 100 cases or controls]	NA	NA	Other benign neoplasm of connective and other soft tissue	neoplasms
216.1	rs1801725_T	NA	NA	NA	NA	NA	logistic	10315	5	10310	NA	NA	8	[Error: < 100 cases or controls]	NA	NA	Screening for malignant neoplasms of the skin	neoplasms
217	rs1801725_T	NA	NA	NA	NA	NA	logistic	10317	7	10310	NA	NA	8	[Error: < 100 cases or controls]	NA	NA	Vascular hamartomas and non-neoplastic nevi	neoplasms
217.1	rs1801725_T	NA	NA	NA	NA	NA	logistic	10313	3	10310	NA	NA	8	[Error: < 100 cases or controls]	NA	NA	Nevus, non-neoplastic	neoplasms
218.2	rs1801725_T	NA	NA	NA	NA	NA	logistic	9498	3	9495	NA	NA	6	[Error: < 100 cases or controls]	NA	NA	Other benign neoplasm of uterus	neoplasms
220	rs1801725_T	NA	NA	NA	NA	NA	logistic	9338	52	9286	NA	NA	6	[Error: < 100 cases or controls]	NA	NA	Benign neoplasm of ovary	neoplasms
221	rs1801725_T	NA	NA	NA	NA	NA	logistic	9265	9	9256	NA	NA	6	[Error: < 100 cases or controls]	NA	NA	Benign neoplasm of other female genital organs	neoplasms
222	rs1801725_T	NA	NA	NA	NA	NA	logistic	10469	2	10467	NA	NA	8	[Error: < 100 cases or controls]	NA	NA	Benign neoplasm of male genital organs	neoplasms
223	rs1801725_T	NA	NA	NA	NA	NA	logistic	8773	12	8761	NA	NA	6	[Error: < 100 cases or controls]	NA	NA	Benign neoplasm of kidney and other urinary organs	neoplasms
224	rs1801725_T	NA	NA	NA	NA	NA	logistic	10556	16	10540	NA	NA	7	[Error: < 100 cases or controls]	NA	NA	Benign neoplasm of eye	neoplasms
224.1	rs1801725_T	NA	NA	NA	NA	NA	logistic	10545	5	10540	NA	NA	7	[Error: < 100 cases or controls]	NA	NA	Benign neoplasm of eye, uveal	neoplasms
225	rs1801725_T	NA	NA	NA	NA	NA	logistic	10591	51	10540	NA	NA	7	[Error: < 100 cases or controls]	NA	NA	Benign neoplasm of brain and other parts of nervous system	neoplasms
225.1	rs1801725_T	NA	NA	NA	NA	NA	logistic	10587	47	10540	NA	NA	7	[Error: < 100 cases or controls]	NA	NA	Benign neoplasm of brain, cranial nerves, meninges	neoplasms
225.2	rs1801725_T	NA	NA	NA	NA	NA	logistic	10545	5	10540	NA	NA	7	[Error: < 100 cases or controls]	NA	NA	Benign neoplasm of spinal cord, meninges	neoplasms
226	rs1801725_T	NA	NA	NA	NA	NA	logistic	10492	20	10472	NA	NA	8	[Error: < 100 cases or controls]	NA	NA	Benign neoplasm of thyroid glands	neoplasms
227	rs1801725_T	NA	NA	NA	NA	NA	logistic	10559	87	10472	NA	NA	8	[Error: < 100 cases or controls]	NA	NA	Benign neoplasm of other endocrine glands and related structures	neoplasms
227.1	rs1801725_T	NA	NA	NA	NA	NA	logistic	10501	29	10472	NA	NA	8	[Error: < 100 cases or controls]	NA	NA	Benign neoplasm of adrenal gland	neoplasms
227.2	rs1801725_T	NA	NA	NA	NA	NA	logistic	10482	10	10472	NA	NA	8	[Error: < 100 cases or controls]	NA	NA	Benign neoplasm of parathyroid gland	neoplasms
227.3	rs1801725_T	NA	NA	NA	NA	NA	logistic	10520	48	10472	NA	NA	8	[Error: < 100 cases or controls]	NA	NA	Benign neoplasm of pituitary gland and craniopharyngeal duct (pouch)	neoplasms
228	rs1801725_T	NA	NA	NA	NA	NA	logistic	10690	28	10662	NA	NA	8	[Error: < 100 cases or controls]	NA	NA	Hemangioma and lymphangioma, any site	neoplasms
228.1	rs1801725_T	NA	NA	NA	NA	NA	logistic	10665	3	10662	NA	NA	8	[Error: < 100 cases or controls]	NA	NA	Hemangioma of skin and subcutaneous tissue	neoplasms
229	rs1801725_T	NA	NA	NA	NA	NA	logistic	10720	15	10705	NA	NA	8	[Error: < 100 cases or controls]	NA	NA	Benign neoplasm of unspecified sites	neoplasms
229.1	rs1801725_T	NA	NA	NA	NA	NA	NA	10705	NA	NA	NA	NA	8	[Error: non-varying phenotype or genotype]	NA	NA	Benign neoplasm of lymph nodes	neoplasms
230	rs1801725_T	NA	NA	NA	NA	NA	logistic	10764	7	10757	NA	NA	8	[Error: < 100 cases or controls]	NA	NA	Kaposi's sarcoma	neoplasms
242.2	rs1801725_T	NA	NA	NA	NA	NA	logistic	9230	34	9196	NA	NA	7	[Error: < 100 cases or controls]	NA	NA	Toxic multinodular goiter	endocrine/metabolic
242.3	rs1801725_T	NA	NA	NA	NA	NA	logistic	9222	26	9196	NA	NA	7	[Error: < 100 cases or controls]	NA	NA	Exophthalmos	endocrine/metabolic
242.31	rs1801725_T	NA	NA	NA	NA	NA	logistic	9202	6	9196	NA	NA	7	[Error: < 100 cases or controls]	NA	NA	Thyrotoxic exophthalmos	endocrine/metabolic
244.2	rs1801725_T	NA	NA	NA	NA	NA	logistic	9277	81	9196	NA	NA	7	[Error: < 100 cases or controls]	NA	NA	Acquired hypothyroidism	endocrine/metabolic
244.3	rs1801725_T	NA	NA	NA	NA	NA	logistic	9198	2	9196	NA	NA	7	[Error: < 100 cases or controls]	NA	NA	Iodine hypothyroidism	endocrine/metabolic
244.5	rs1801725_T	NA	NA	NA	NA	NA	logistic	9215	19	9196	NA	NA	7	[Error: < 100 cases or controls]	NA	NA	Congenital hypothyroidism	endocrine/metabolic
245	rs1801725_T	NA	NA	NA	NA	NA	logistic	9273	77	9196	NA	NA	7	[Error: < 100 cases or controls]	NA	NA	Thyroiditis	endocrine/metabolic
245.1	rs1801725_T	NA	NA	NA	NA	NA	logistic	9199	3	9196	NA	NA	7	[Error: < 100 cases or controls]	NA	NA	Thyroiditis, acute and subacute	endocrine/metabolic
245.2	rs1801725_T	NA	NA	NA	NA	NA	logistic	9240	44	9196	NA	NA	7	[Error: < 100 cases or controls]	NA	NA	Chronic thyroiditis	endocrine/metabolic
245.21	rs1801725_T	NA	NA	NA	NA	NA	logistic	9239	43	9196	NA	NA	7	[Error: < 100 cases or controls]	NA	NA	Chronic lymphocytic thyroiditis	endocrine/metabolic
246	rs1801725_T	NA	NA	NA	NA	NA	logistic	9280	84	9196	NA	NA	7	[Error: < 100 cases or controls]	NA	NA	Other disorders of thyroid	endocrine/metabolic
246.2	rs1801725_T	NA	NA	NA	NA	NA	logistic	9200	4	9196	NA	NA	7	[Error: < 100 cases or controls]	NA	NA	Thyroid cyst	endocrine/metabolic
246.7	rs1801725_T	NA	NA	NA	NA	NA	logistic	9220	24	9196	NA	NA	7	[Error: < 100 cases or controls]	NA	NA	Abnormal results of function study of thyroid	endocrine/metabolic
249	rs1801725_T	NA	NA	NA	NA	NA	logistic	8055	99	7956	NA	NA	8	[Error: < 100 cases or controls]	NA	NA	Secondary diabetes mellitus	endocrine/metabolic
250.11	rs1801725_T	NA	NA	NA	NA	NA	logistic	8046	90	7956	NA	NA	8	[Error: < 100 cases or controls]	NA	NA	Type 1 diabetes with ketoacidosis	endocrine/metabolic
250.12	rs1801725_T	NA	NA	NA	NA	NA	logistic	8027	71	7956	NA	NA	8	[Error: < 100 cases or controls]	NA	NA	Type 1 diabetes with renal manifestations	endocrine/metabolic
250.13	rs1801725_T	NA	NA	NA	NA	NA	logistic	8007	51	7956	NA	NA	8	[Error: < 100 cases or controls]	NA	NA	Type 1 diabetes with ophthalmic manifestations	endocrine/metabolic
250.14	rs1801725_T	NA	NA	NA	NA	NA	logistic	8052	96	7956	NA	NA	8	[Error: < 100 cases or controls]	NA	NA	Type 1 diabetes with neurological manifestations	endocrine/metabolic
250.15	rs1801725_T	NA	NA	NA	NA	NA	logistic	7970	14	7956	NA	NA	8	[Error: < 100 cases or controls]	NA	NA	Diabetes type 1 with peripheral circulatory disorders	endocrine/metabolic
250.21	rs1801725_T	NA	NA	NA	NA	NA	logistic	8005	49	7956	NA	NA	8	[Error: < 100 cases or controls]	NA	NA	Type 2 diabetes with ketoacidosis	endocrine/metabolic
250.5	rs1801725_T	NA	NA	NA	NA	NA	logistic	7976	20	7956	NA	NA	8	[Error: < 100 cases or controls]	NA	NA	Glycosuria or Acetonuria	endocrine/metabolic
251	rs1801725_T	NA	NA	NA	NA	NA	logistic	9222	67	9155	NA	NA	7	[Error: < 100 cases or controls]	NA	NA	Other disorders of pancreatic internal secretion	endocrine/metabolic
251.8	rs1801725_T	NA	NA	NA	NA	NA	NA	9155	NA	NA	NA	NA	7	[Error: non-varying phenotype or genotype]	NA	NA	Abnormality of secretion of glucagon or gastrin	endocrine/metabolic
252.2	rs1801725_T	NA	NA	NA	NA	NA	logistic	9173	18	9155	NA	NA	7	[Error: < 100 cases or controls]	NA	NA	Hypoparathyroidism	endocrine/metabolic
253.1	rs1801725_T	NA	NA	NA	NA	NA	logistic	9196	41	9155	NA	NA	7	[Error: < 100 cases or controls]	NA	NA	Pituitary hyperfunction	endocrine/metabolic
253.11	rs1801725_T	NA	NA	NA	NA	NA	logistic	9157	2	9155	NA	NA	7	[Error: < 100 cases or controls]	NA	NA	Acromegaly and gigantism	endocrine/metabolic
253.2	rs1801725_T	NA	NA	NA	NA	NA	logistic	9184	29	9155	NA	NA	7	[Error: < 100 cases or controls]	NA	NA	Pituitary hypofunction	endocrine/metabolic
253.3	rs1801725_T	NA	NA	NA	NA	NA	logistic	9167	12	9155	NA	NA	7	[Error: < 100 cases or controls]	NA	NA	Diabetes insipidus	endocrine/metabolic
253.4	rs1801725_T	NA	NA	NA	NA	NA	logistic	9178	23	9155	NA	NA	7	[Error: < 100 cases or controls]	NA	NA	Anterior pituitary disorders	endocrine/metabolic
253.5	rs1801725_T	NA	NA	NA	NA	NA	logistic	9172	17	9155	NA	NA	7	[Error: < 100 cases or controls]	NA	NA	Pituitary dwarfism	endocrine/metabolic
253.7	rs1801725_T	NA	NA	NA	NA	NA	logistic	9160	5	9155	NA	NA	7	[Error: < 100 cases or controls]	NA	NA	Other disorders of neurohypophysis	endocrine/metabolic
254	rs1801725_T	NA	NA	NA	NA	NA	logistic	9160	5	9155	NA	NA	7	[Error: < 100 cases or controls]	NA	NA	Diseases of thymus gland	endocrine/metabolic
255.1	rs1801725_T	NA	NA	NA	NA	NA	logistic	9209	54	9155	NA	NA	7	[Error: < 100 cases or controls]	NA	NA	Adrenal hyperfunction	endocrine/metabolic
255.11	rs1801725_T	NA	NA	NA	NA	NA	logistic	9169	14	9155	NA	NA	7	[Error: < 100 cases or controls]	NA	NA	Cushing's syndrome	endocrine/metabolic
255.12	rs1801725_T	NA	NA	NA	NA	NA	logistic	9185	30	9155	NA	NA	7	[Error: < 100 cases or controls]	NA	NA	Hyperaldosteronism	endocrine/metabolic
255.13	rs1801725_T	NA	NA	NA	NA	NA	logistic	9160	5	9155	NA	NA	7	[Error: < 100 cases or controls]	NA	NA	Medulloadrenal hyperfunction	endocrine/metabolic
255.2	rs1801725_T	NA	NA	NA	NA	NA	logistic	9252	97	9155	NA	NA	7	[Error: < 100 cases or controls]	NA	NA	Adrenal hypofunction	endocrine/metabolic
255.21	rs1801725_T	NA	NA	NA	NA	NA	logistic	9242	87	9155	NA	NA	7	[Error: < 100 cases or controls]	NA	NA	Glucocorticoid deficiency	endocrine/metabolic
255.22	rs1801725_T	NA	NA	NA	NA	NA	logistic	9157	2	9155	NA	NA	7	[Error: < 100 cases or controls]	NA	NA	Mineralocorticoid deficiency	endocrine/metabolic
255.3	rs1801725_T	NA	NA	NA	NA	NA	logistic	9163	8	9155	NA	NA	7	[Error: < 100 cases or controls]	NA	NA	Adrenogenital disorders	endocrine/metabolic
256.1	rs1801725_T	NA	NA	NA	NA	NA	logistic	9156	1	9155	NA	NA	7	[Error: < 100 cases or controls]	NA	NA	Hyperestrogenism	endocrine/metabolic
257	rs1801725_T	NA	NA	NA	NA	NA	logistic	9237	82	9155	NA	NA	7	[Error: < 100 cases or controls]	NA	NA	Testicular dysfunction	endocrine/metabolic
257.1	rs1801725_T	NA	NA	NA	NA	NA	logistic	9234	79	9155	NA	NA	7	[Error: < 100 cases or controls]	NA	NA	Testicular hypofunction	endocrine/metabolic
258	rs1801725_T	NA	NA	NA	NA	NA	logistic	9162	7	9155	NA	NA	7	[Error: < 100 cases or controls]	NA	NA	Iatrogenic endocrine disorders	endocrine/metabolic
258.1	rs1801725_T	NA	NA	NA	NA	NA	logistic	9160	5	9155	NA	NA	7	[Error: < 100 cases or controls]	NA	NA	Postablative ovarian failure	endocrine/metabolic
259	rs1801725_T	NA	NA	NA	NA	NA	logistic	9194	39	9155	NA	NA	7	[Error: < 100 cases or controls]	NA	NA	Other endocrine disorders	endocrine/metabolic
259.1	rs1801725_T	NA	NA	NA	NA	NA	NA	9155	NA	NA	NA	NA	7	[Error: non-varying phenotype or genotype]	NA	NA	Nonspecific abnormal results of other endocrine function study	endocrine/metabolic
259.2	rs1801725_T	NA	NA	NA	NA	NA	logistic	9165	10	9155	NA	NA	7	[Error: < 100 cases or controls]	NA	NA	Carcinoid syndrome	endocrine/metabolic
259.3	rs1801725_T	NA	NA	NA	NA	NA	logistic	9172	17	9155	NA	NA	7	[Error: < 100 cases or controls]	NA	NA	Delay in sexual development and puberty NEC	endocrine/metabolic
259.4	rs1801725_T	NA	NA	NA	NA	NA	logistic	9220	65	9155	NA	NA	7	[Error: < 100 cases or controls]	NA	NA	Precocious sexual development and puberty NEC	endocrine/metabolic
259.8	rs1801725_T	NA	NA	NA	NA	NA	NA	9155	NA	NA	NA	NA	7	[Error: non-varying phenotype or genotype]	NA	NA	Polyglandular activity in multiple endocrine adenomatosis	endocrine/metabolic
260.1	rs1801725_T	NA	NA	NA	NA	NA	logistic	7573	51	7522	NA	NA	7	[Error: < 100 cases or controls]	NA	NA	Cachexia	endocrine/metabolic
260.21	rs1801725_T	NA	NA	NA	NA	NA	logistic	7523	1	7522	NA	NA	7	[Error: < 100 cases or controls]	NA	NA	Kwashiorkor	endocrine/metabolic
260.22	rs1801725_T	NA	NA	NA	NA	NA	logistic	7543	21	7522	NA	NA	7	[Error: < 100 cases or controls]	NA	NA	Nutritional marasmus	endocrine/metabolic
260.7	rs1801725_T	NA	NA	NA	NA	NA	logistic	7524	2	7522	NA	NA	7	[Error: < 100 cases or controls]	NA	NA	Polyphagia	endocrine/metabolic
261.1	rs1801725_T	NA	NA	NA	NA	NA	logistic	7539	17	7522	NA	NA	7	[Error: < 100 cases or controls]	NA	NA	Vitamin A deficiency	endocrine/metabolic
261.3	rs1801725_T	NA	NA	NA	NA	NA	NA	7522	NA	NA	NA	NA	7	[Error: non-varying phenotype or genotype]	NA	NA	Vitamin C deficiencies	endocrine/metabolic
261.41	rs1801725_T	NA	NA	NA	NA	NA	logistic	7530	8	7522	NA	NA	7	[Error: < 100 cases or controls]	NA	NA	Rickets or osteomalacia	endocrine/metabolic
262	rs1801725_T	NA	NA	NA	NA	NA	logistic	7594	72	7522	NA	NA	7	[Error: < 100 cases or controls]	NA	NA	Mineral deficiency NEC	endocrine/metabolic
264.1	rs1801725_T	NA	NA	NA	NA	NA	logistic	7580	58	7522	NA	NA	7	[Error: < 100 cases or controls]	NA	NA	Short stature	endocrine/metabolic
270.1	rs1801725_T	NA	NA	NA	NA	NA	logistic	9840	8	9832	NA	NA	8	[Error: < 100 cases or controls]	NA	NA	Disturbances of amino-acid transport	endocrine/metabolic
270.11	rs1801725_T	NA	NA	NA	NA	NA	logistic	9835	3	9832	NA	NA	8	[Error: < 100 cases or controls]	NA	NA	Disturbances of sulphur-bearing amino-acid metabolism	endocrine/metabolic
270.12	rs1801725_T	NA	NA	NA	NA	NA	NA	9832	NA	NA	NA	NA	8	[Error: non-varying phenotype or genotype]	NA	NA	Phenylketonuria [PKU]	endocrine/metabolic
270.2	rs1801725_T	NA	NA	NA	NA	NA	logistic	9850	18	9832	NA	NA	8	[Error: < 100 cases or controls]	NA	NA	Disorders of amino-acid metabolism	endocrine/metabolic
270.21	rs1801725_T	NA	NA	NA	NA	NA	logistic	9836	4	9832	NA	NA	8	[Error: < 100 cases or controls]	NA	NA	Disorders of urea cycle metabolism	endocrine/metabolic
270.31	rs1801725_T	NA	NA	NA	NA	NA	logistic	9833	1	9832	NA	NA	8	[Error: < 100 cases or controls]	NA	NA	Polyclonal hypergammaglobulinemia	endocrine/metabolic
270.32	rs1801725_T	NA	NA	NA	NA	NA	logistic	9905	73	9832	NA	NA	8	[Error: < 100 cases or controls]	NA	NA	Paraproteinemia	endocrine/metabolic
270.33	rs1801725_T	NA	NA	NA	NA	NA	logistic	9847	15	9832	NA	NA	8	[Error: < 100 cases or controls]	NA	NA	Amyloidosis	endocrine/metabolic
270.34	rs1801725_T	NA	NA	NA	NA	NA	logistic	9833	1	9832	NA	NA	8	[Error: < 100 cases or controls]	NA	NA	Alpha-1-antitrypsin deficiency	endocrine/metabolic
270.35	rs1801725_T	NA	NA	NA	NA	NA	NA	9832	NA	NA	NA	NA	8	[Error: non-varying phenotype or genotype]	NA	NA	Macroglobulinemia	endocrine/metabolic
270.38	rs1801725_T	NA	NA	NA	NA	NA	logistic	9889	57	9832	NA	NA	8	[Error: < 100 cases or controls]	NA	NA	Other specified disorders of plasma protein metabolism	endocrine/metabolic
271.9	rs1801725_T	NA	NA	NA	NA	NA	logistic	10599	12	10587	NA	NA	8	[Error: < 100 cases or controls]	NA	NA	Other disorders of carbohydrate transport and metabolism	endocrine/metabolic
272.12	rs1801725_T	NA	NA	NA	NA	NA	logistic	7638	38	7600	NA	NA	5	[Error: < 100 cases or controls]	NA	NA	Hyperglyceridemia	endocrine/metabolic
272.14	rs1801725_T	NA	NA	NA	NA	NA	logistic	7601	1	7600	NA	NA	5	[Error: < 100 cases or controls]	NA	NA	Hyperchylomicronemia	endocrine/metabolic
272.9	rs1801725_T	NA	NA	NA	NA	NA	logistic	7606	6	7600	NA	NA	5	[Error: < 100 cases or controls]	NA	NA	Unspecified disorder of lipoid metabolism	endocrine/metabolic
274.2	rs1801725_T	NA	NA	NA	NA	NA	logistic	10127	17	10110	NA	NA	8	[Error: < 100 cases or controls]	NA	NA	Crystal arthropathies	endocrine/metabolic
274.21	rs1801725_T	NA	NA	NA	NA	NA	logistic	10125	15	10110	NA	NA	8	[Error: < 100 cases or controls]	NA	NA	Chondrocalcinosis	endocrine/metabolic
275.1	rs1801725_T	NA	NA	NA	NA	NA	logistic	9713	50	9663	NA	NA	8	[Error: < 100 cases or controls]	NA	NA	Disorders of iron metabolism	hematopoietic
275.11	rs1801725_T	NA	NA	NA	NA	NA	logistic	9671	8	9663	NA	NA	8	[Error: < 100 cases or controls]	NA	NA	Hereditary hemochromatosis	hematopoietic
275.2	rs1801725_T	NA	NA	NA	NA	NA	logistic	9665	2	9663	NA	NA	8	[Error: < 100 cases or controls]	NA	NA	Disorders of copper metabolism	endocrine/metabolic
276.42	rs1801725_T	NA	NA	NA	NA	NA	logistic	6800	59	6741	NA	NA	8	[Error: < 100 cases or controls]	NA	NA	Alkalosis	endocrine/metabolic
276.8	rs1801725_T	NA	NA	NA	NA	NA	logistic	6747	6	6741	NA	NA	8	[Error: < 100 cases or controls]	NA	NA	Polydipsia	endocrine/metabolic
277.1	rs1801725_T	NA	NA	NA	NA	NA	logistic	10077	1	10076	NA	NA	8	[Error: < 100 cases or controls]	NA	NA	Disorders of porphyrin metabolism	endocrine/metabolic
277.2	rs1801725_T	NA	NA	NA	NA	NA	logistic	10077	1	10076	NA	NA	8	[Error: < 100 cases or controls]	NA	NA	Other disorders of purine and pyrimidine metabolism	endocrine/metabolic
277.4	rs1801725_T	NA	NA	NA	NA	NA	logistic	10124	48	10076	NA	NA	8	[Error: < 100 cases or controls]	NA	NA	Disorders of bilirubin excretion	endocrine/metabolic
277.5	rs1801725_T	NA	NA	NA	NA	NA	logistic	10104	28	10076	NA	NA	8	[Error: < 100 cases or controls]	NA	NA	Other disorders of lipoid metabolism	endocrine/metabolic
277.51	rs1801725_T	NA	NA	NA	NA	NA	logistic	10096	20	10076	NA	NA	8	[Error: < 100 cases or controls]	NA	NA	Lipoprotein disorders	endocrine/metabolic
277.6	rs1801725_T	NA	NA	NA	NA	NA	logistic	10079	3	10076	NA	NA	8	[Error: < 100 cases or controls]	NA	NA	Other deficiencies of circulating enzymes	endocrine/metabolic
277.7	rs1801725_T	NA	NA	NA	NA	NA	logistic	10146	70	10076	NA	NA	8	[Error: < 100 cases or controls]	NA	NA	Dysmetabolic syndrome X	endocrine/metabolic
277.8	rs1801725_T	NA	NA	NA	NA	NA	logistic	10079	3	10076	NA	NA	8	[Error: < 100 cases or controls]	NA	NA	Carnitine deficiencies	endocrine/metabolic
278.3	rs1801725_T	NA	NA	NA	NA	NA	logistic	7141	54	7087	NA	NA	6	[Error: < 100 cases or controls]	NA	NA	Localized adiposity	endocrine/metabolic
279.11	rs1801725_T	NA	NA	NA	NA	NA	logistic	9903	7	9896	NA	NA	8	[Error: < 100 cases or controls]	NA	NA	Deficiency of humoral immunity	endocrine/metabolic
279.2	rs1801725_T	NA	NA	NA	NA	NA	logistic	9908	12	9896	NA	NA	8	[Error: < 100 cases or controls]	NA	NA	Autoimmune disease NEC	endocrine/metabolic
279.7	rs1801725_T	NA	NA	NA	NA	NA	logistic	9989	93	9896	NA	NA	8	[Error: < 100 cases or controls]	NA	NA	Other immunological findings	endocrine/metabolic
279.8	rs1801725_T	NA	NA	NA	NA	NA	logistic	9904	8	9896	NA	NA	8	[Error: < 100 cases or controls]	NA	NA	Other specified disorders involving the immune mechanism	endocrine/metabolic
281.11	rs1801725_T	NA	NA	NA	NA	NA	logistic	6116	38	6078	NA	NA	4	[Error: < 100 cases or controls]	NA	NA	Pernicious anemia	hematopoietic
281.12	rs1801725_T	NA	NA	NA	NA	NA	logistic	6158	80	6078	NA	NA	4	[Error: < 100 cases or controls]	NA	NA	Other vitamin B12 deficiency anemia	hematopoietic
281.13	rs1801725_T	NA	NA	NA	NA	NA	logistic	6082	4	6078	NA	NA	4	[Error: < 100 cases or controls]	NA	NA	Folate-deficiency anemia	hematopoietic
281.9	rs1801725_T	NA	NA	NA	NA	NA	logistic	6111	33	6078	NA	NA	4	[Error: < 100 cases or controls]	NA	NA	Deficiency anemias	hematopoietic
282.8	rs1801725_T	NA	NA	NA	NA	NA	logistic	6130	52	6078	NA	NA	4	[Error: < 100 cases or controls]	NA	NA	Other hemoglobinopathies	hematopoietic
283.1	rs1801725_T	NA	NA	NA	NA	NA	logistic	6087	9	6078	NA	NA	4	[Error: < 100 cases or controls]	NA	NA	Autoimmune hemolytic anemias	hematopoietic
283.2	rs1801725_T	NA	NA	NA	NA	NA	logistic	6092	14	6078	NA	NA	4	[Error: < 100 cases or controls]	NA	NA	Non-autoimmune hemolytic anemias	hematopoietic
283.21	rs1801725_T	NA	NA	NA	NA	NA	logistic	6084	6	6078	NA	NA	4	[Error: < 100 cases or controls]	NA	NA	Hemolytic-uremic syndrome	hematopoietic
284.2	rs1801725_T	NA	NA	NA	NA	NA	logistic	6080	2	6078	NA	NA	4	[Error: < 100 cases or controls]	NA	NA	Constitutional aplastic anemia	hematopoietic
285.3	rs1801725_T	NA	NA	NA	NA	NA	logistic	6080	2	6078	NA	NA	4	[Error: < 100 cases or controls]	NA	NA	Sideroblastic anemia	hematopoietic
285.8	rs1801725_T	NA	NA	NA	NA	NA	logistic	6083	5	6078	NA	NA	4	[Error: < 100 cases or controls]	NA	NA	Hemoglobinuria	hematopoietic
286.1	rs1801725_T	NA	NA	NA	NA	NA	logistic	8925	33	8892	NA	NA	6	[Error: < 100 cases or controls]	NA	NA	Congenital coagulation defects	hematopoietic
286.11	rs1801725_T	NA	NA	NA	NA	NA	logistic	8907	15	8892	NA	NA	6	[Error: < 100 cases or controls]	NA	NA	Von willebrand's disease	hematopoietic
286.12	rs1801725_T	NA	NA	NA	NA	NA	logistic	8899	7	8892	NA	NA	6	[Error: < 100 cases or controls]	NA	NA	Congenital deficiency of other clotting factors (including factor VII)	hematopoietic
286.13	rs1801725_T	NA	NA	NA	NA	NA	logistic	8904	12	8892	NA	NA	6	[Error: < 100 cases or controls]	NA	NA	Congenital factor VIII disorder	hematopoietic
286.3	rs1801725_T	NA	NA	NA	NA	NA	logistic	8914	22	8892	NA	NA	6	[Error: < 100 cases or controls]	NA	NA	Coagulation defects complicating pregnancy or postpartum	hematopoietic
286.4	rs1801725_T	NA	NA	NA	NA	NA	logistic	8906	14	8892	NA	NA	6	[Error: < 100 cases or controls]	NA	NA	Acquired coagulation factor deficiency	hematopoietic
286.5	rs1801725_T	NA	NA	NA	NA	NA	logistic	8926	34	8892	NA	NA	6	[Error: < 100 cases or controls]	NA	NA	Hemorrhagic disorder due to intrinsic circulating anticoagulants	hematopoietic
286.6	rs1801725_T	NA	NA	NA	NA	NA	logistic	8907	15	8892	NA	NA	6	[Error: < 100 cases or controls]	NA	NA	Defibrination syndrome	hematopoietic
286.8	rs1801725_T	NA	NA	NA	NA	NA	logistic	8952	60	8892	NA	NA	6	[Error: < 100 cases or controls]	NA	NA	Hypercoagulable state	hematopoietic
286.81	rs1801725_T	NA	NA	NA	NA	NA	logistic	8944	52	8892	NA	NA	6	[Error: < 100 cases or controls]	NA	NA	Primary hypercoagulable state	hematopoietic
286.9	rs1801725_T	NA	NA	NA	NA	NA	logistic	8945	53	8892	NA	NA	6	[Error: < 100 cases or controls]	NA	NA	Abnormal coagulation profile	hematopoietic
287.1	rs1801725_T	NA	NA	NA	NA	NA	logistic	8902	10	8892	NA	NA	6	[Error: < 100 cases or controls]	NA	NA	Spontaneous ecchymoses	hematopoietic
287.2	rs1801725_T	NA	NA	NA	NA	NA	logistic	8898	6	8892	NA	NA	6	[Error: < 100 cases or controls]	NA	NA	Allergic purpura	hematopoietic
287.31	rs1801725_T	NA	NA	NA	NA	NA	logistic	8940	48	8892	NA	NA	6	[Error: < 100 cases or controls]	NA	NA	Primary thrombocytopenia	hematopoietic
287.32	rs1801725_T	NA	NA	NA	NA	NA	logistic	8943	51	8892	NA	NA	6	[Error: < 100 cases or controls]	NA	NA	Secondary thrombocytopenia	hematopoietic
287.4	rs1801725_T	NA	NA	NA	NA	NA	logistic	8899	7	8892	NA	NA	6	[Error: < 100 cases or controls]	NA	NA	Qualitative platelet defects	hematopoietic
288.3	rs1801725_T	NA	NA	NA	NA	NA	logistic	8209	22	8187	NA	NA	8	[Error: < 100 cases or controls]	NA	NA	Eosinophilia	hematopoietic
289.1	rs1801725_T	NA	NA	NA	NA	NA	logistic	8193	6	8187	NA	NA	8	[Error: < 100 cases or controls]	NA	NA	Myelofibrosis	hematopoietic
289.3	rs1801725_T	NA	NA	NA	NA	NA	logistic	8269	82	8187	NA	NA	8	[Error: < 100 cases or controls]	NA	NA	Personal history of diseases of blood and blood-forming organs	hematopoietic
289.5	rs1801725_T	NA	NA	NA	NA	NA	logistic	8255	68	8187	NA	NA	8	[Error: < 100 cases or controls]	NA	NA	Diseases of spleen	hematopoietic
289.8	rs1801725_T	NA	NA	NA	NA	NA	logistic	8184	22	8162	NA	NA	8	[Error: < 100 cases or controls]	NA	NA	Polycythemia, secondary	hematopoietic
289.9	rs1801725_T	NA	NA	NA	NA	NA	logistic	8197	10	8187	NA	NA	8	[Error: < 100 cases or controls]	NA	NA	Abnormality of red blood cells	hematopoietic
290.11	rs1801725_T	NA	NA	NA	NA	NA	logistic	8831	58	8773	NA	NA	8	[Error: < 100 cases or controls]	NA	NA	Alzheimer's disease	mental disorders
290.12	rs1801725_T	NA	NA	NA	NA	NA	logistic	8778	5	8773	NA	NA	8	[Error: < 100 cases or controls]	NA	NA	Dementia with cerebral degenerations	mental disorders
290.13	rs1801725_T	NA	NA	NA	NA	NA	logistic	8803	30	8773	NA	NA	8	[Error: < 100 cases or controls]	NA	NA	Senile dementia	mental disorders
290.16	rs1801725_T	NA	NA	NA	NA	NA	logistic	8808	35	8773	NA	NA	8	[Error: < 100 cases or controls]	NA	NA	Vascular dementia	mental disorders
290.2	rs1801725_T	NA	NA	NA	NA	NA	logistic	8857	84	8773	NA	NA	8	[Error: < 100 cases or controls]	NA	NA	Delirium due to conditions classified elsewhere	mental disorders
290.3	rs1801725_T	NA	NA	NA	NA	NA	logistic	8867	94	8773	NA	NA	8	[Error: < 100 cases or controls]	NA	NA	Other persistent mental disorders due to conditions classified elsewhere	mental disorders
291.1	rs1801725_T	NA	NA	NA	NA	NA	logistic	8794	21	8773	NA	NA	8	[Error: < 100 cases or controls]	NA	NA	Transient mental disorders due to conditions classified elsewhere	mental disorders
291.4	rs1801725_T	NA	NA	NA	NA	NA	logistic	8819	46	8773	NA	NA	8	[Error: < 100 cases or controls]	NA	NA	Specific nonpsychotic mental disorders due to brain damage	mental disorders
292.11	rs1801725_T	NA	NA	NA	NA	NA	logistic	8847	74	8773	NA	NA	8	[Error: < 100 cases or controls]	NA	NA	Aphasia	mental disorders
292.12	rs1801725_T	NA	NA	NA	NA	NA	logistic	8784	11	8773	NA	NA	8	[Error: < 100 cases or controls]	NA	NA	Symbolic dysfunction	mental disorders
292.2	rs1801725_T	NA	NA	NA	NA	NA	logistic	8807	34	8773	NA	NA	8	[Error: < 100 cases or controls]	NA	NA	Mild cognitive impairment	mental disorders
292.5	rs1801725_T	NA	NA	NA	NA	NA	logistic	8831	58	8773	NA	NA	8	[Error: < 100 cases or controls]	NA	NA	Transient alteration of awareness	mental disorders
292.6	rs1801725_T	NA	NA	NA	NA	NA	logistic	8823	50	8773	NA	NA	8	[Error: < 100 cases or controls]	NA	NA	Hallucinations	mental disorders
293	rs1801725_T	NA	NA	NA	NA	NA	logistic	9878	42	9836	NA	NA	7	[Error: < 100 cases or controls]	NA	NA	Symptoms involving head and neck	mental disorders
295.2	rs1801725_T	NA	NA	NA	NA	NA	logistic	6608	44	6564	NA	NA	8	[Error: < 100 cases or controls]	NA	NA	Paranoid disorders	mental disorders
297.2	rs1801725_T	NA	NA	NA	NA	NA	logistic	6601	37	6564	NA	NA	8	[Error: < 100 cases or controls]	NA	NA	Suicide or self-inflicted injury	mental disorders
300.12	rs1801725_T	NA	NA	NA	NA	NA	logistic	6648	84	6564	NA	NA	8	[Error: < 100 cases or controls]	NA	NA	Agorophobia, social phobia, and panic disorder	mental disorders
300.13	rs1801725_T	NA	NA	NA	NA	NA	logistic	6577	13	6564	NA	NA	8	[Error: < 100 cases or controls]	NA	NA	Phobia	mental disorders
300.2	rs1801725_T	NA	NA	NA	NA	NA	NA	6564	NA	NA	NA	NA	8	[Error: non-varying phenotype or genotype]	NA	NA	Generalized anxiety & phobic disorders	mental disorders
300.3	rs1801725_T	NA	NA	NA	NA	NA	logistic	6593	29	6564	NA	NA	8	[Error: < 100 cases or controls]	NA	NA	Obsessive-compulsive disorders	mental disorders
300.8	rs1801725_T	NA	NA	NA	NA	NA	logistic	6595	31	6564	NA	NA	8	[Error: < 100 cases or controls]	NA	NA	Acute reaction to stress	mental disorders
301	rs1801725_T	NA	NA	NA	NA	NA	logistic	6619	55	6564	NA	NA	8	[Error: < 100 cases or controls]	NA	NA	Personality disorders	mental disorders
301.1	rs1801725_T	NA	NA	NA	NA	NA	NA	6564	NA	NA	NA	NA	8	[Error: non-varying phenotype or genotype]	NA	NA	Schizoid personality disorder	mental disorders
301.2	rs1801725_T	NA	NA	NA	NA	NA	logistic	6597	33	6564	NA	NA	8	[Error: < 100 cases or controls]	NA	NA	Antisocial/borderline personality disorder	mental disorders
302	rs1801725_T	NA	NA	NA	NA	NA	logistic	6607	43	6564	NA	NA	8	[Error: < 100 cases or controls]	NA	NA	Sexual and gender identity disorders	mental disorders
302.1	rs1801725_T	NA	NA	NA	NA	NA	logistic	6585	21	6564	NA	NA	8	[Error: < 100 cases or controls]	NA	NA	Decreased libido	mental disorders
303	rs1801725_T	NA	NA	NA	NA	NA	logistic	6634	70	6564	NA	NA	8	[Error: < 100 cases or controls]	NA	NA	Psychogenic and somatoform disorders	mental disorders
303.1	rs1801725_T	NA	NA	NA	NA	NA	logistic	6566	2	6564	NA	NA	8	[Error: < 100 cases or controls]	NA	NA	Dissociative disorder	mental disorders
303.3	rs1801725_T	NA	NA	NA	NA	NA	logistic	6590	26	6564	NA	NA	8	[Error: < 100 cases or controls]	NA	NA	Psychogenic disorder	mental disorders
303.31	rs1801725_T	NA	NA	NA	NA	NA	logistic	6568	4	6564	NA	NA	8	[Error: < 100 cases or controls]	NA	NA	Gastrointestinal malfunction arising from mental factors	mental disorders
303.4	rs1801725_T	NA	NA	NA	NA	NA	logistic	6608	44	6564	NA	NA	8	[Error: < 100 cases or controls]	NA	NA	Somatoform disorder	mental disorders
305.2	rs1801725_T	NA	NA	NA	NA	NA	logistic	6612	48	6564	NA	NA	8	[Error: < 100 cases or controls]	NA	NA	Eating disorder	mental disorders
305.21	rs1801725_T	NA	NA	NA	NA	NA	logistic	6568	4	6564	NA	NA	8	[Error: < 100 cases or controls]	NA	NA	Anorexia nervosa	mental disorders
306.1	rs1801725_T	NA	NA	NA	NA	NA	logistic	6648	84	6564	NA	NA	8	[Error: < 100 cases or controls]	NA	NA	Mental disorders durring/after pregnancy	mental disorders
306.9	rs1801725_T	NA	NA	NA	NA	NA	logistic	6612	48	6564	NA	NA	8	[Error: < 100 cases or controls]	NA	NA	Tension headache	mental disorders
312.3	rs1801725_T	NA	NA	NA	NA	NA	logistic	9688	36	9652	NA	NA	7	[Error: < 100 cases or controls]	NA	NA	Impulse control disorder	mental disorders
313.2	rs1801725_T	NA	NA	NA	NA	NA	logistic	9663	11	9652	NA	NA	7	[Error: < 100 cases or controls]	NA	NA	Tics and stuttering	mental disorders
313.3	rs1801725_T	NA	NA	NA	NA	NA	logistic	9738	86	9652	NA	NA	7	[Error: < 100 cases or controls]	NA	NA	Autism	mental disorders
315.1	rs1801725_T	NA	NA	NA	NA	NA	logistic	9683	31	9652	NA	NA	7	[Error: < 100 cases or controls]	NA	NA	Learning disorder	mental disorders
316.1	rs1801725_T	NA	NA	NA	NA	NA	logistic	8284	39	8245	NA	NA	8	[Error: < 100 cases or controls]	NA	NA	Polyneuropathy due to drugs	mental disorders
317.11	rs1801725_T	NA	NA	NA	NA	NA	logistic	8282	37	8245	NA	NA	8	[Error: < 100 cases or controls]	NA	NA	Alcoholic liver damage	mental disorders
320	rs1801725_T	NA	NA	NA	NA	NA	logistic	10573	59	10514	NA	NA	8	[Error: < 100 cases or controls]	NA	NA	Meningitis	neurological
323	rs1801725_T	NA	NA	NA	NA	NA	logistic	10549	35	10514	NA	NA	8	[Error: < 100 cases or controls]	NA	NA	Encephalitis	neurological
323.2	rs1801725_T	NA	NA	NA	NA	NA	logistic	10521	7	10514	NA	NA	8	[Error: < 100 cases or controls]	NA	NA	Acute (transverse) myelitis	neurological
323.8	rs1801725_T	NA	NA	NA	NA	NA	logistic	10538	24	10514	NA	NA	8	[Error: < 100 cases or controls]	NA	NA	Encephalitis, non-infectious	neurological
324	rs1801725_T	NA	NA	NA	NA	NA	logistic	10549	35	10514	NA	NA	8	[Error: < 100 cases or controls]	NA	NA	Other CNS infection and poliomyelitis	neurological
324.1	rs1801725_T	NA	NA	NA	NA	NA	NA	10514	NA	NA	NA	NA	8	[Error: non-varying phenotype or genotype]	NA	NA	Jakob-Creutzfeldt disease	neurological
325	rs1801725_T	NA	NA	NA	NA	NA	logistic	10520	6	10514	NA	NA	8	[Error: < 100 cases or controls]	NA	NA	Phlebitis and thrombophlebitis of intracranial venous sinuses	neurological
327.1	rs1801725_T	NA	NA	NA	NA	NA	logistic	8418	49	8369	NA	NA	8	[Error: < 100 cases or controls]	NA	NA	Hypersomnia	neurological
327.31	rs1801725_T	NA	NA	NA	NA	NA	logistic	8385	16	8369	NA	NA	8	[Error: < 100 cases or controls]	NA	NA	Central/nonobstroctive sleep apnea	neurological
327.41	rs1801725_T	NA	NA	NA	NA	NA	logistic	8435	66	8369	NA	NA	8	[Error: < 100 cases or controls]	NA	NA	Organic or persistent insomnia	neurological
327.5	rs1801725_T	NA	NA	NA	NA	NA	logistic	8391	22	8369	NA	NA	8	[Error: < 100 cases or controls]	NA	NA	Parasomnia	neurological
327.6	rs1801725_T	NA	NA	NA	NA	NA	logistic	8379	10	8369	NA	NA	8	[Error: < 100 cases or controls]	NA	NA	Circadian rhythm sleep disorder	neurological
327.7	rs1801725_T	NA	NA	NA	NA	NA	logistic	8438	69	8369	NA	NA	8	[Error: < 100 cases or controls]	NA	NA	Sleep related movement disorders	neurological
327.71	rs1801725_T	NA	NA	NA	NA	NA	logistic	8424	55	8369	NA	NA	8	[Error: < 100 cases or controls]	NA	NA	Restless legs syndrome	neurological
327.72	rs1801725_T	NA	NA	NA	NA	NA	logistic	8379	10	8369	NA	NA	8	[Error: < 100 cases or controls]	NA	NA	Sleep related leg cramps	neurological
331.9	rs1801725_T	NA	NA	NA	NA	NA	logistic	8442	42	8400	NA	NA	8	[Error: < 100 cases or controls]	NA	NA	Cerebral degeneration, unspecified	neurological
332	rs1801725_T	NA	NA	NA	NA	NA	logistic	8427	27	8400	NA	NA	8	[Error: < 100 cases or controls]	NA	NA	Parkinson's disease	neurological
333.1	rs1801725_T	NA	NA	NA	NA	NA	logistic	8432	32	8400	NA	NA	8	[Error: < 100 cases or controls]	NA	NA	Essential tremor	neurological
333.2	rs1801725_T	NA	NA	NA	NA	NA	logistic	8432	32	8400	NA	NA	8	[Error: < 100 cases or controls]	NA	NA	Myoclonus	neurological
333.3	rs1801725_T	NA	NA	NA	NA	NA	logistic	8406	6	8400	NA	NA	8	[Error: < 100 cases or controls]	NA	NA	Tics and choreas	neurological
333.4	rs1801725_T	NA	NA	NA	NA	NA	logistic	8444	44	8400	NA	NA	8	[Error: < 100 cases or controls]	NA	NA	Torsion dystonia	neurological
333.8	rs1801725_T	NA	NA	NA	NA	NA	logistic	8407	7	8400	NA	NA	8	[Error: < 100 cases or controls]	NA	NA	Other degenerative diseases of the basal ganglia	neurological
334	rs1801725_T	NA	NA	NA	NA	NA	logistic	8486	86	8400	NA	NA	8	[Error: < 100 cases or controls]	NA	NA	Degenerative disease of the spinal cord	neurological
334.1	rs1801725_T	NA	NA	NA	NA	NA	logistic	8413	13	8400	NA	NA	8	[Error: < 100 cases or controls]	NA	NA	Spinocerebellar disease	neurological
334.2	rs1801725_T	NA	NA	NA	NA	NA	logistic	8407	7	8400	NA	NA	8	[Error: < 100 cases or controls]	NA	NA	Anterior horn cell disease	neurological
334.21	rs1801725_T	NA	NA	NA	NA	NA	logistic	8404	4	8400	NA	NA	8	[Error: < 100 cases or controls]	NA	NA	Amyotrophic Lateral Sclerosis	neurological
337	rs1801725_T	NA	NA	NA	NA	NA	logistic	8434	34	8400	NA	NA	8	[Error: < 100 cases or controls]	NA	NA	Disorders of the autonomic nervous system	neurological
337.1	rs1801725_T	NA	NA	NA	NA	NA	logistic	8411	11	8400	NA	NA	8	[Error: < 100 cases or controls]	NA	NA	Peripheral autonomic neuropathy	neurological
341	rs1801725_T	NA	NA	NA	NA	NA	logistic	8466	66	8400	NA	NA	8	[Error: < 100 cases or controls]	NA	NA	Other demyelinating diseases of central nervous system	neurological
346	rs1801725_T	NA	NA	NA	NA	NA	logistic	8403	3	8400	NA	NA	8	[Error: < 100 cases or controls]	NA	NA	Abnormal findings on study of brain and/or nervous system	neurological
346.1	rs1801725_T	NA	NA	NA	NA	NA	logistic	8417	17	8400	NA	NA	8	[Error: < 100 cases or controls]	NA	NA	Nonspecific abnormal findings on radiological and other examination of skull and head	neurological
346.2	rs1801725_T	NA	NA	NA	NA	NA	logistic	8401	1	8400	NA	NA	8	[Error: < 100 cases or controls]	NA	NA	Nonspecific abnormal results of function study of brain and central nervous system	neurological
346.3	rs1801725_T	NA	NA	NA	NA	NA	logistic	8405	5	8400	NA	NA	8	[Error: < 100 cases or controls]	NA	NA	Nonspecific abnormal findings in cerebrospinal fluid	neurological
347	rs1801725_T	NA	NA	NA	NA	NA	logistic	8418	18	8400	NA	NA	8	[Error: < 100 cases or controls]	NA	NA	Cataplexy and narcolepsy	neurological
348.4	rs1801725_T	NA	NA	NA	NA	NA	logistic	8429	29	8400	NA	NA	8	[Error: < 100 cases or controls]	NA	NA	Cerebral cysts	neurological
348.7	rs1801725_T	NA	NA	NA	NA	NA	logistic	8426	26	8400	NA	NA	8	[Error: < 100 cases or controls]	NA	NA	Coma	neurological
349	rs1801725_T	NA	NA	NA	NA	NA	logistic	8447	47	8400	NA	NA	8	[Error: < 100 cases or controls]	NA	NA	Other and unspecified disorders of the nervous system	neurological
350.5	rs1801725_T	NA	NA	NA	NA	NA	logistic	9437	4	9433	NA	NA	8	[Error: < 100 cases or controls]	NA	NA	Abnormal reflex	neurological
350.6	rs1801725_T	NA	NA	NA	NA	NA	logistic	9449	16	9433	NA	NA	8	[Error: < 100 cases or controls]	NA	NA	Disturbances of sensation of smell and taste	neurological
352	rs1801725_T	NA	NA	NA	NA	NA	logistic	9552	95	9457	NA	NA	8	[Error: < 100 cases or controls]	NA	NA	Disorders of other cranial nerves	neurological
352.1	rs1801725_T	NA	NA	NA	NA	NA	logistic	9504	47	9457	NA	NA	8	[Error: < 100 cases or controls]	NA	NA	Trigeminal nerve disorders [CN5]	neurological
352.2	rs1801725_T	NA	NA	NA	NA	NA	logistic	9505	48	9457	NA	NA	8	[Error: < 100 cases or controls]	NA	NA	Facial nerve disorders [CN7]	neurological
353	rs1801725_T	NA	NA	NA	NA	NA	logistic	9504	47	9457	NA	NA	8	[Error: < 100 cases or controls]	NA	NA	Nerve root and plexus disorders	neurological
353.1	rs1801725_T	NA	NA	NA	NA	NA	logistic	9470	13	9457	NA	NA	8	[Error: < 100 cases or controls]	NA	NA	Nerve plexus lesions	neurological
353.2	rs1801725_T	NA	NA	NA	NA	NA	logistic	9478	21	9457	NA	NA	8	[Error: < 100 cases or controls]	NA	NA	Nerve root lesions	neurological
355	rs1801725_T	NA	NA	NA	NA	NA	logistic	9493	36	9457	NA	NA	8	[Error: < 100 cases or controls]	NA	NA	Complex regional/central pain syndrome	neurological
358	rs1801725_T	NA	NA	NA	NA	NA	logistic	9777	29	9748	NA	NA	8	[Error: < 100 cases or controls]	NA	NA	Myoneural disorders	neurological
358.1	rs1801725_T	NA	NA	NA	NA	NA	logistic	9764	16	9748	NA	NA	8	[Error: < 100 cases or controls]	NA	NA	Myasthenia gravis	neurological
359.1	rs1801725_T	NA	NA	NA	NA	NA	logistic	9757	9	9748	NA	NA	8	[Error: < 100 cases or controls]	NA	NA	Muscular dystrophies	neurological
360	rs1801725_T	NA	NA	NA	NA	NA	logistic	9533	46	9487	NA	NA	7	[Error: < 100 cases or controls]	NA	NA	Disorders of the globe	sense organs
360.2	rs1801725_T	NA	NA	NA	NA	NA	logistic	9507	20	9487	NA	NA	7	[Error: < 100 cases or controls]	NA	NA	Progressive myopia	sense organs
360.3	rs1801725_T	NA	NA	NA	NA	NA	logistic	9495	8	9487	NA	NA	7	[Error: < 100 cases or controls]	NA	NA	Hypotony of eye	sense organs
361	rs1801725_T	NA	NA	NA	NA	NA	logistic	9568	81	9487	NA	NA	7	[Error: < 100 cases or controls]	NA	NA	Retinal detachments and defects	sense organs
361.1	rs1801725_T	NA	NA	NA	NA	NA	logistic	9508	21	9487	NA	NA	7	[Error: < 100 cases or controls]	NA	NA	Retinal detachment with retinal defect	sense organs
361.2	rs1801725_T	NA	NA	NA	NA	NA	logistic	9494	7	9487	NA	NA	7	[Error: < 100 cases or controls]	NA	NA	Retinoschisis and retinal cysts	sense organs
362.1	rs1801725_T	NA	NA	NA	NA	NA	logistic	9413	37	9376	NA	NA	7	[Error: < 100 cases or controls]	NA	NA	Retinopathy of prematurity	sense organs
362.21	rs1801725_T	NA	NA	NA	NA	NA	logistic	9383	7	9376	NA	NA	7	[Error: < 100 cases or controls]	NA	NA	Macular degeneration, dry	sense organs
362.22	rs1801725_T	NA	NA	NA	NA	NA	logistic	9380	4	9376	NA	NA	7	[Error: < 100 cases or controls]	NA	NA	Macular degeneration, wet	sense organs
362.23	rs1801725_T	NA	NA	NA	NA	NA	logistic	9434	58	9376	NA	NA	7	[Error: < 100 cases or controls]	NA	NA	Cystoid macular degeneration of retina	sense organs
362.26	rs1801725_T	NA	NA	NA	NA	NA	logistic	9415	39	9376	NA	NA	7	[Error: < 100 cases or controls]	NA	NA	Macular puckering of retina	sense organs
362.27	rs1801725_T	NA	NA	NA	NA	NA	logistic	9402	26	9376	NA	NA	7	[Error: < 100 cases or controls]	NA	NA	Drusen (degenerative) of retina	sense organs
362.29	rs1801725_T	NA	NA	NA	NA	NA	logistic	9389	13	9376	NA	NA	8	[Error: < 100 cases or controls]	NA	NA	Macular degeneration (senile) of retina NOS	sense organs
362.31	rs1801725_T	NA	NA	NA	NA	NA	logistic	9378	2	9376	NA	NA	7	[Error: < 100 cases or controls]	NA	NA	Separation of retinal layers	sense organs
362.4	rs1801725_T	NA	NA	NA	NA	NA	logistic	9428	52	9376	NA	NA	7	[Error: < 100 cases or controls]	NA	NA	Retinal vascular changes and abnomalities	sense organs
362.5	rs1801725_T	NA	NA	NA	NA	NA	logistic	9409	33	9376	NA	NA	7	[Error: < 100 cases or controls]	NA	NA	Toxic maculopathy of retina	sense organs
362.6	rs1801725_T	NA	NA	NA	NA	NA	logistic	9401	25	9376	NA	NA	7	[Error: < 100 cases or controls]	NA	NA	Peripheral retinal degenerations	sense organs
362.7	rs1801725_T	NA	NA	NA	NA	NA	logistic	9392	16	9376	NA	NA	7	[Error: < 100 cases or controls]	NA	NA	Hereditary retinal dystrophies	sense organs
362.8	rs1801725_T	NA	NA	NA	NA	NA	logistic	9391	15	9376	NA	NA	7	[Error: < 100 cases or controls]	NA	NA	Retinal hemorrhage/ischemia	sense organs
362.9	rs1801725_T	NA	NA	NA	NA	NA	logistic	9453	77	9376	NA	NA	7	[Error: < 100 cases or controls]	NA	NA	Retinal edema	sense organs
363	rs1801725_T	NA	NA	NA	NA	NA	logistic	9521	34	9487	NA	NA	7	[Error: < 100 cases or controls]	NA	NA	Chorioretinal inflammations, scars, and other disorders of choroid	sense organs
363.3	rs1801725_T	NA	NA	NA	NA	NA	logistic	9505	18	9487	NA	NA	7	[Error: < 100 cases or controls]	NA	NA	Chorioretinal scars	sense organs
363.4	rs1801725_T	NA	NA	NA	NA	NA	logistic	9490	3	9487	NA	NA	7	[Error: < 100 cases or controls]	NA	NA	Choroidal degenerations	sense organs
364	rs1801725_T	NA	NA	NA	NA	NA	logistic	9556	69	9487	NA	NA	7	[Error: < 100 cases or controls]	NA	NA	Corneal opacity and other disorders of cornea	sense organs
364.1	rs1801725_T	NA	NA	NA	NA	NA	logistic	9509	22	9487	NA	NA	7	[Error: < 100 cases or controls]	NA	NA	Corneal opacity	sense organs
364.2	rs1801725_T	NA	NA	NA	NA	NA	logistic	9501	14	9487	NA	NA	7	[Error: < 100 cases or controls]	NA	NA	Corneal edema	sense organs
364.4	rs1801725_T	NA	NA	NA	NA	NA	logistic	9518	31	9487	NA	NA	7	[Error: < 100 cases or controls]	NA	NA	Corneal degenerations	sense organs
364.41	rs1801725_T	NA	NA	NA	NA	NA	logistic	9504	17	9487	NA	NA	7	[Error: < 100 cases or controls]	NA	NA	Keratoconus	sense organs
364.5	rs1801725_T	NA	NA	NA	NA	NA	logistic	9506	19	9487	NA	NA	7	[Error: < 100 cases or controls]	NA	NA	Corneal dystrophy	sense organs
364.51	rs1801725_T	NA	NA	NA	NA	NA	logistic	9498	11	9487	NA	NA	7	[Error: < 100 cases or controls]	NA	NA	Fuchs' dystrophy	sense organs
364.9	rs1801725_T	NA	NA	NA	NA	NA	logistic	9499	12	9487	NA	NA	7	[Error: < 100 cases or controls]	NA	NA	Cornea replaced by transplant	sense organs
365.2	rs1801725_T	NA	NA	NA	NA	NA	logistic	9547	60	9487	NA	NA	7	[Error: < 100 cases or controls]	NA	NA	Primary angle-closure glaucoma	sense organs
365.5	rs1801725_T	NA	NA	NA	NA	NA	NA	9487	NA	NA	NA	NA	7	[Error: non-varying phenotype or genotype]	NA	NA	Pseudoexfoliation glaucoma	sense organs
366.1	rs1801725_T	NA	NA	NA	NA	NA	logistic	9683	9	9674	NA	NA	6	[Error: < 100 cases or controls]	NA	NA	Nonsenile Cataract	sense organs
366.3	rs1801725_T	NA	NA	NA	NA	NA	logistic	9679	5	9674	NA	NA	6	[Error: < 100 cases or controls]	NA	NA	Traumatic cataract	sense organs
367.8	rs1801725_T	NA	NA	NA	NA	NA	logistic	9716	68	9648	NA	NA	7	[Error: < 100 cases or controls]	NA	NA	Hypermetropia	sense organs
367.9	rs1801725_T	NA	NA	NA	NA	NA	logistic	9736	88	9648	NA	NA	7	[Error: < 100 cases or controls]	NA	NA	Blindness and low vision	sense organs
368.1	rs1801725_T	NA	NA	NA	NA	NA	logistic	9808	45	9763	NA	NA	8	[Error: < 100 cases or controls]	NA	NA	Amblyopia	sense organs
368.2	rs1801725_T	NA	NA	NA	NA	NA	logistic	9819	56	9763	NA	NA	8	[Error: < 100 cases or controls]	NA	NA	Diplopia and disorders of binocular vision	sense organs
368.3	rs1801725_T	NA	NA	NA	NA	NA	logistic	9767	4	9763	NA	NA	8	[Error: < 100 cases or controls]	NA	NA	Anisometropia	sense organs
368.4	rs1801725_T	NA	NA	NA	NA	NA	logistic	9800	37	9763	NA	NA	8	[Error: < 100 cases or controls]	NA	NA	Visual field defects	sense organs
368.5	rs1801725_T	NA	NA	NA	NA	NA	NA	9763	NA	NA	NA	NA	8	[Error: non-varying phenotype or genotype]	NA	NA	Color vision deficiencies	sense organs
368.7	rs1801725_T	NA	NA	NA	NA	NA	NA	9763	NA	NA	NA	NA	8	[Error: non-varying phenotype or genotype]	NA	NA	Disorders of accommodation	sense organs
368.9	rs1801725_T	NA	NA	NA	NA	NA	logistic	9847	84	9763	NA	NA	8	[Error: < 100 cases or controls]	NA	NA	Subjective visual disturbances	sense organs
368.91	rs1801725_T	NA	NA	NA	NA	NA	logistic	9784	21	9763	NA	NA	8	[Error: < 100 cases or controls]	NA	NA	Psychophysical visual disturbances	sense organs
369.2	rs1801725_T	NA	NA	NA	NA	NA	logistic	8799	31	8768	NA	NA	6	[Error: < 100 cases or controls]	NA	NA	Eye infection, viral	sense organs
370.1	rs1801725_T	NA	NA	NA	NA	NA	logistic	8789	21	8768	NA	NA	6	[Error: < 100 cases or controls]	NA	NA	Corneal ulcer	sense organs
370.2	rs1801725_T	NA	NA	NA	NA	NA	logistic	8784	16	8768	NA	NA	6	[Error: < 100 cases or controls]	NA	NA	Superficial keratitis	sense organs
370.3	rs1801725_T	NA	NA	NA	NA	NA	logistic	8852	84	8768	NA	NA	6	[Error: < 100 cases or controls]	NA	NA	Keratoconjunctivitis	sense organs
370.31	rs1801725_T	NA	NA	NA	NA	NA	logistic	8839	71	8768	NA	NA	6	[Error: < 100 cases or controls]	NA	NA	Keratoconjunctivitis sicca	sense organs
371.33	rs1801725_T	NA	NA	NA	NA	NA	NA	8768	NA	NA	NA	NA	6	[Error: non-varying phenotype or genotype]	NA	NA	Noninfectious dermatoses of eyelid	sense organs
371.9	rs1801725_T	NA	NA	NA	NA	NA	logistic	8774	6	8768	NA	NA	6	[Error: < 100 cases or controls]	NA	NA	Chronic inflammatory disorders of orbit	sense organs
372	rs1801725_T	NA	NA	NA	NA	NA	logistic	8834	66	8768	NA	NA	6	[Error: < 100 cases or controls]	NA	NA	Disorders of conjunctiva	sense organs
374.1	rs1801725_T	NA	NA	NA	NA	NA	logistic	8780	12	8768	NA	NA	6	[Error: < 100 cases or controls]	NA	NA	Ectropion or entropion	sense organs
374.2	rs1801725_T	NA	NA	NA	NA	NA	logistic	8772	4	8768	NA	NA	6	[Error: < 100 cases or controls]	NA	NA	Lagophthalmos	sense organs
374.3	rs1801725_T	NA	NA	NA	NA	NA	logistic	8810	42	8768	NA	NA	6	[Error: < 100 cases or controls]	NA	NA	Ptosis of eyelid	sense organs
374.6	rs1801725_T	NA	NA	NA	NA	NA	logistic	8812	44	8768	NA	NA	6	[Error: < 100 cases or controls]	NA	NA	Dermatochalasis	sense organs
375	rs1801725_T	NA	NA	NA	NA	NA	logistic	9246	26	9220	NA	NA	6	[Error: < 100 cases or controls]	NA	NA	Disorders of lacrimal system	sense organs
375.2	rs1801725_T	NA	NA	NA	NA	NA	logistic	9232	12	9220	NA	NA	6	[Error: < 100 cases or controls]	NA	NA	Epiphora	sense organs
376	rs1801725_T	NA	NA	NA	NA	NA	logistic	9224	4	9220	NA	NA	6	[Error: < 100 cases or controls]	NA	NA	Disorders of the orbit	sense organs
377	rs1801725_T	NA	NA	NA	NA	NA	logistic	9316	96	9220	NA	NA	6	[Error: < 100 cases or controls]	NA	NA	Disorders of optic nerve and visual pathways	sense organs
377.1	rs1801725_T	NA	NA	NA	NA	NA	logistic	9256	36	9220	NA	NA	6	[Error: < 100 cases or controls]	NA	NA	Optic atrophy	sense organs
377.3	rs1801725_T	NA	NA	NA	NA	NA	logistic	9256	36	9220	NA	NA	6	[Error: < 100 cases or controls]	NA	NA	Optic neuritis/neuropathy	sense organs
378.1	rs1801725_T	NA	NA	NA	NA	NA	logistic	9302	82	9220	NA	NA	6	[Error: < 100 cases or controls]	NA	NA	Strabismus (not specified as paralytic)	sense organs
378.2	rs1801725_T	NA	NA	NA	NA	NA	logistic	9247	27	9220	NA	NA	6	[Error: < 100 cases or controls]	NA	NA	Nystagmus and other irregular eye movements	sense organs
378.5	rs1801725_T	NA	NA	NA	NA	NA	logistic	9244	24	9220	NA	NA	6	[Error: < 100 cases or controls]	NA	NA	Paralytic strabismus	sense organs
379.1	rs1801725_T	NA	NA	NA	NA	NA	logistic	9264	44	9220	NA	NA	6	[Error: < 100 cases or controls]	NA	NA	Scleritis and episcleritis	sense organs
379.3	rs1801725_T	NA	NA	NA	NA	NA	logistic	9243	23	9220	NA	NA	6	[Error: < 100 cases or controls]	NA	NA	Aphakia and other disorders of lens	sense organs
379.4	rs1801725_T	NA	NA	NA	NA	NA	logistic	9226	6	9220	NA	NA	6	[Error: < 100 cases or controls]	NA	NA	Anomalies of pupillary function	sense organs
379.5	rs1801725_T	NA	NA	NA	NA	NA	logistic	9257	37	9220	NA	NA	6	[Error: < 100 cases or controls]	NA	NA	Disorders of iris and ciliary body	sense organs
379.51	rs1801725_T	NA	NA	NA	NA	NA	NA	9220	NA	NA	NA	NA	6	[Error: non-varying phenotype or genotype]	NA	NA	Pigmentary iris degeneration	sense organs
379.9	rs1801725_T	NA	NA	NA	NA	NA	logistic	9278	58	9220	NA	NA	6	[Error: < 100 cases or controls]	NA	NA	Pain, swelling or discharge of eye	sense organs
380	rs1801725_T	NA	NA	NA	NA	NA	logistic	9942	6	9936	NA	NA	6	[Error: < 100 cases or controls]	NA	NA	Disorders of external ear	sense organs
380.1	rs1801725_T	NA	NA	NA	NA	NA	logistic	10025	89	9936	NA	NA	6	[Error: < 100 cases or controls]	NA	NA	Otitis externa	sense organs
381.3	rs1801725_T	NA	NA	NA	NA	NA	logistic	9029	8	9021	NA	NA	6	[Error: < 100 cases or controls]	NA	NA	Mastoiditis & related conditions	sense organs
381.9	rs1801725_T	NA	NA	NA	NA	NA	logistic	9059	38	9021	NA	NA	6	[Error: < 100 cases or controls]	NA	NA	Otorrhea	sense organs
383	rs1801725_T	NA	NA	NA	NA	NA	logistic	9023	2	9021	NA	NA	6	[Error: < 100 cases or controls]	NA	NA	Otosclerosis	sense organs
384	rs1801725_T	NA	NA	NA	NA	NA	logistic	9054	33	9021	NA	NA	6	[Error: < 100 cases or controls]	NA	NA	Other disorders of tympanic membrane	sense organs
384.1	rs1801725_T	NA	NA	NA	NA	NA	logistic	9025	4	9021	NA	NA	6	[Error: < 100 cases or controls]	NA	NA	Myringitis	sense organs
384.4	rs1801725_T	NA	NA	NA	NA	NA	logistic	9047	26	9021	NA	NA	6	[Error: < 100 cases or controls]	NA	NA	Perforation of tympanic membrane	sense organs
385	rs1801725_T	NA	NA	NA	NA	NA	logistic	9035	14	9021	NA	NA	6	[Error: < 100 cases or controls]	NA	NA	Other disorders of middle ear and mastoid	sense organs
385.3	rs1801725_T	NA	NA	NA	NA	NA	logistic	9033	12	9021	NA	NA	6	[Error: < 100 cases or controls]	NA	NA	Cholesteatoma	sense organs
385.5	rs1801725_T	NA	NA	NA	NA	NA	logistic	9023	2	9021	NA	NA	6	[Error: < 100 cases or controls]	NA	NA	Tympanosclerosis and middle ear disease related to otitis media	sense organs
386	rs1801725_T	NA	NA	NA	NA	NA	logistic	9255	94	9161	NA	NA	8	[Error: < 100 cases or controls]	NA	NA	Vertiginous syndromes and other disorders of vestibular system	sense organs
386.1	rs1801725_T	NA	NA	NA	NA	NA	logistic	9177	16	9161	NA	NA	7	[Error: < 100 cases or controls]	NA	NA	Meniere's disease	sense organs
386.2	rs1801725_T	NA	NA	NA	NA	NA	logistic	9225	64	9161	NA	NA	7	[Error: < 100 cases or controls]	NA	NA	Peripheral or central vertigo	sense organs
386.21	rs1801725_T	NA	NA	NA	NA	NA	logistic	9168	7	9161	NA	NA	7	[Error: < 100 cases or controls]	NA	NA	Central origin vertigo	sense organs
386.3	rs1801725_T	NA	NA	NA	NA	NA	logistic	9168	7	9161	NA	NA	7	[Error: < 100 cases or controls]	NA	NA	Labyrinthitis	sense organs
388	rs1801725_T	NA	NA	NA	NA	NA	logistic	9879	16	9863	NA	NA	7	[Error: < 100 cases or controls]	NA	NA	Other disorders of ear	sense organs
389.2	rs1801725_T	NA	NA	NA	NA	NA	logistic	9946	83	9863	NA	NA	7	[Error: < 100 cases or controls]	NA	NA	Conductive hearing loss	sense organs
389.3	rs1801725_T	NA	NA	NA	NA	NA	logistic	9864	1	9863	NA	NA	7	[Error: < 100 cases or controls]	NA	NA	Degenerative and vascular disorders of ear	sense organs
389.4	rs1801725_T	NA	NA	NA	NA	NA	logistic	9939	76	9863	NA	NA	7	[Error: < 100 cases or controls]	NA	NA	Tinnitus	sense organs
389.5	rs1801725_T	NA	NA	NA	NA	NA	logistic	9874	11	9863	NA	NA	7	[Error: < 100 cases or controls]	NA	NA	Disorders of acoustic nerve	sense organs
394.1	rs1801725_T	NA	NA	NA	NA	NA	logistic	8975	43	8932	NA	NA	8	[Error: < 100 cases or controls]	NA	NA	Mitral valve stenosis and aortic valve stenosis	circulatory system
394.2	rs1801725_T	NA	NA	NA	NA	NA	logistic	8966	34	8932	NA	NA	8	[Error: < 100 cases or controls]	NA	NA	Mitral valve disease	circulatory system
394.3	rs1801725_T	NA	NA	NA	NA	NA	logistic	8936	4	8932	NA	NA	8	[Error: < 100 cases or controls]	NA	NA	Aortic valve disease	circulatory system
394.4	rs1801725_T	NA	NA	NA	NA	NA	logistic	8941	9	8932	NA	NA	8	[Error: < 100 cases or controls]	NA	NA	Acute rheumatic heart disease	circulatory system
395.3	rs1801725_T	NA	NA	NA	NA	NA	logistic	9023	91	8932	NA	NA	8	[Error: < 100 cases or controls]	NA	NA	Nonrheumatic tricuspid valve disorders	circulatory system
395.4	rs1801725_T	NA	NA	NA	NA	NA	logistic	8971	39	8932	NA	NA	8	[Error: < 100 cases or controls]	NA	NA	Nonrheumatic pulmonary valve disorders	circulatory system
395.6	rs1801725_T	NA	NA	NA	NA	NA	logistic	9026	94	8932	NA	NA	8	[Error: < 100 cases or controls]	NA	NA	Heart valve replaced	circulatory system
411.41	rs1801725_T	NA	NA	NA	NA	NA	logistic	8798	10	8788	NA	NA	8	[Error: < 100 cases or controls]	NA	NA	Aneurysm and dissection of heart	circulatory system
411.9	rs1801725_T	NA	NA	NA	NA	NA	logistic	8805	17	8788	NA	NA	8	[Error: < 100 cases or controls]	NA	NA	Other acute and subacute forms of ischemic heart disease	circulatory system
414.2	rs1801725_T	NA	NA	NA	NA	NA	logistic	8813	25	8788	NA	NA	8	[Error: < 100 cases or controls]	NA	NA	ASCVD	circulatory system
415.21	rs1801725_T	NA	NA	NA	NA	NA	logistic	8941	83	8858	NA	NA	8	[Error: < 100 cases or controls]	NA	NA	Primary pulmonary hypertension	circulatory system
420.1	rs1801725_T	NA	NA	NA	NA	NA	logistic	9840	19	9821	NA	NA	8	[Error: < 100 cases or controls]	NA	NA	Myocarditis	circulatory system
420.21	rs1801725_T	NA	NA	NA	NA	NA	logistic	9848	27	9821	NA	NA	8	[Error: < 100 cases or controls]	NA	NA	Acute pericarditis	circulatory system
420.22	rs1801725_T	NA	NA	NA	NA	NA	logistic	9845	24	9821	NA	NA	8	[Error: < 100 cases or controls]	NA	NA	Chronic pericarditis	circulatory system
420.3	rs1801725_T	NA	NA	NA	NA	NA	logistic	9879	58	9821	NA	NA	8	[Error: < 100 cases or controls]	NA	NA	Endocarditis	circulatory system
425.11	rs1801725_T	NA	NA	NA	NA	NA	logistic	9845	24	9821	NA	NA	8	[Error: < 100 cases or controls]	NA	NA	Hypertrophic obstructive cardiomyopathy	circulatory system
425.12	rs1801725_T	NA	NA	NA	NA	NA	logistic	9845	24	9821	NA	NA	8	[Error: < 100 cases or controls]	NA	NA	Other hypertrophic cardiomyopathy	circulatory system
425.8	rs1801725_T	NA	NA	NA	NA	NA	logistic	9828	7	9821	NA	NA	8	[Error: < 100 cases or controls]	NA	NA	Other cardiomyopathy	circulatory system
426.21	rs1801725_T	NA	NA	NA	NA	NA	logistic	7212	24	7188	NA	NA	7	[Error: < 100 cases or controls]	NA	NA	First degree AV block	circulatory system
426.22	rs1801725_T	NA	NA	NA	NA	NA	logistic	7199	11	7188	NA	NA	7	[Error: < 100 cases or controls]	NA	NA	Mobitz II AV block	circulatory system
426.23	rs1801725_T	NA	NA	NA	NA	NA	logistic	7220	32	7188	NA	NA	7	[Error: < 100 cases or controls]	NA	NA	Second degree AV block	circulatory system
426.24	rs1801725_T	NA	NA	NA	NA	NA	logistic	7252	64	7188	NA	NA	7	[Error: < 100 cases or controls]	NA	NA	Atrioventricular block, complete	circulatory system
426.25	rs1801725_T	NA	NA	NA	NA	NA	logistic	7194	6	7188	NA	NA	7	[Error: < 100 cases or controls]	NA	NA	Other heart block	circulatory system
426.3	rs1801725_T	NA	NA	NA	NA	NA	logistic	7278	90	7188	NA	NA	7	[Error: < 100 cases or controls]	NA	NA	Bundle branch block	circulatory system
426.31	rs1801725_T	NA	NA	NA	NA	NA	logistic	7224	36	7188	NA	NA	7	[Error: < 100 cases or controls]	NA	NA	Right bundle branch block	circulatory system
426.32	rs1801725_T	NA	NA	NA	NA	NA	logistic	7240	52	7188	NA	NA	7	[Error: < 100 cases or controls]	NA	NA	Left bundle branch block	circulatory system
426.4	rs1801725_T	NA	NA	NA	NA	NA	logistic	7203	15	7188	NA	NA	7	[Error: < 100 cases or controls]	NA	NA	Anomalous atrioventricular excitation	circulatory system
426.7	rs1801725_T	NA	NA	NA	NA	NA	logistic	7238	50	7188	NA	NA	7	[Error: < 100 cases or controls]	NA	NA	Abnormal electrocardiogram [ECG] [EKG]	circulatory system
426.8	rs1801725_T	NA	NA	NA	NA	NA	logistic	7216	28	7188	NA	NA	7	[Error: < 100 cases or controls]	NA	NA	Other cardiac conduction disorders	circulatory system
427.41	rs1801725_T	NA	NA	NA	NA	NA	logistic	7228	40	7188	NA	NA	7	[Error: < 100 cases or controls]	NA	NA	Ventricular fibrillation and flutter	circulatory system
427.42	rs1801725_T	NA	NA	NA	NA	NA	logistic	7269	81	7188	NA	NA	7	[Error: < 100 cases or controls]	NA	NA	Cardiac arrest	circulatory system
427.61	rs1801725_T	NA	NA	NA	NA	NA	logistic	7212	24	7188	NA	NA	7	[Error: < 100 cases or controls]	NA	NA	Supraventricular premature beats	circulatory system
429.2	rs1801725_T	NA	NA	NA	NA	NA	logistic	9002	8	8994	NA	NA	8	[Error: < 100 cases or controls]	NA	NA	Abnormal function study of cardiovascular system	circulatory system
429.9	rs1801725_T	NA	NA	NA	NA	NA	logistic	9036	42	8994	NA	NA	8	[Error: < 100 cases or controls]	NA	NA	Cardiac complications, not elsewhere classified	circulatory system
430.1	rs1801725_T	NA	NA	NA	NA	NA	logistic	9372	52	9320	NA	NA	8	[Error: < 100 cases or controls]	NA	NA	Subarachnoid hemorrhage	circulatory system
430.2	rs1801725_T	NA	NA	NA	NA	NA	logistic	9415	95	9320	NA	NA	8	[Error: < 100 cases or controls]	NA	NA	Intracerebral hemorrhage	circulatory system
430.3	rs1801725_T	NA	NA	NA	NA	NA	logistic	9362	42	9320	NA	NA	8	[Error: < 100 cases or controls]	NA	NA	Subdural hemorrhage	circulatory system
433.11	rs1801725_T	NA	NA	NA	NA	NA	logistic	9359	39	9320	NA	NA	8	[Error: < 100 cases or controls]	NA	NA	Occlusion of cerebral arteries, with cerebral infarction	circulatory system
433.12	rs1801725_T	NA	NA	NA	NA	NA	logistic	9358	38	9320	NA	NA	8	[Error: < 100 cases or controls]	NA	NA	Cerebral atherosclerosis	circulatory system
433.32	rs1801725_T	NA	NA	NA	NA	NA	logistic	9328	8	9320	NA	NA	8	[Error: < 100 cases or controls]	NA	NA	Moyamoya disease	circulatory system
433.5	rs1801725_T	NA	NA	NA	NA	NA	logistic	9374	54	9320	NA	NA	8	[Error: < 100 cases or controls]	NA	NA	Cerebral aneurysm	circulatory system
440.1	rs1801725_T	NA	NA	NA	NA	NA	logistic	9424	26	9398	NA	NA	8	[Error: < 100 cases or controls]	NA	NA	Atherosclerosis of renal artery	circulatory system
440.21	rs1801725_T	NA	NA	NA	NA	NA	logistic	9465	67	9398	NA	NA	8	[Error: < 100 cases or controls]	NA	NA	Atherosclerosis of native arteries of the extremities with ulceration or gangrene	circulatory system
440.22	rs1801725_T	NA	NA	NA	NA	NA	logistic	9460	62	9398	NA	NA	8	[Error: < 100 cases or controls]	NA	NA	Atherosclerosis of native arteries of the extremities with intermittent claudication	circulatory system
440.9	rs1801725_T	NA	NA	NA	NA	NA	logistic	9444	46	9398	NA	NA	8	[Error: < 100 cases or controls]	NA	NA	Atherosclerosis of aorta	circulatory system
441	rs1801725_T	NA	NA	NA	NA	NA	logistic	9440	42	9398	NA	NA	8	[Error: < 100 cases or controls]	NA	NA	Vascular insufficiency of intestine	circulatory system
441.1	rs1801725_T	NA	NA	NA	NA	NA	logistic	9418	20	9398	NA	NA	8	[Error: < 100 cases or controls]	NA	NA	Acute vascular insufficiency of intestine	circulatory system
441.2	rs1801725_T	NA	NA	NA	NA	NA	logistic	9403	5	9398	NA	NA	8	[Error: < 100 cases or controls]	NA	NA	Chronic vascular insufficiency of intestine	circulatory system
442.1	rs1801725_T	NA	NA	NA	NA	NA	logistic	9481	83	9398	NA	NA	8	[Error: < 100 cases or controls]	NA	NA	Aortic aneurysm	circulatory system
442.11	rs1801725_T	NA	NA	NA	NA	NA	logistic	9438	40	9398	NA	NA	8	[Error: < 100 cases or controls]	NA	NA	Abdominal aortic aneurysm	circulatory system
442.2	rs1801725_T	NA	NA	NA	NA	NA	logistic	9405	7	9398	NA	NA	8	[Error: < 100 cases or controls]	NA	NA	Aneurysm of iliac artery	circulatory system
442.3	rs1801725_T	NA	NA	NA	NA	NA	logistic	9410	12	9398	NA	NA	8	[Error: < 100 cases or controls]	NA	NA	Aneurysm of artery of lower extremity	circulatory system
442.4	rs1801725_T	NA	NA	NA	NA	NA	logistic	9409	11	9398	NA	NA	8	[Error: < 100 cases or controls]	NA	NA	Arterial dissection	circulatory system
442.8	rs1801725_T	NA	NA	NA	NA	NA	logistic	9418	20	9398	NA	NA	8	[Error: < 100 cases or controls]	NA	NA	Aneurysm of other specified artery	circulatory system
443.1	rs1801725_T	NA	NA	NA	NA	NA	logistic	9432	34	9398	NA	NA	8	[Error: < 100 cases or controls]	NA	NA	Raynaud's syndrome	circulatory system
443.7	rs1801725_T	NA	NA	NA	NA	NA	logistic	9452	54	9398	NA	NA	8	[Error: < 100 cases or controls]	NA	NA	Peripheral angiopathy in diseases classified elsewhere	circulatory system
443.8	rs1801725_T	NA	NA	NA	NA	NA	logistic	9413	15	9398	NA	NA	8	[Error: < 100 cases or controls]	NA	NA	Other specified peripheral vascular diseases	circulatory system
444	rs1801725_T	NA	NA	NA	NA	NA	logistic	9446	48	9398	NA	NA	8	[Error: < 100 cases or controls]	NA	NA	Arterial embolism and thrombosis	circulatory system
444.1	rs1801725_T	NA	NA	NA	NA	NA	logistic	9416	18	9398	NA	NA	8	[Error: < 100 cases or controls]	NA	NA	Arterial embolism and thrombosis of lower extremity artery	circulatory system
444.2	rs1801725_T	NA	NA	NA	NA	NA	logistic	9400	2	9398	NA	NA	8	[Error: < 100 cases or controls]	NA	NA	Embolism and thrombosis of abdominal aorta	circulatory system
444.5	rs1801725_T	NA	NA	NA	NA	NA	logistic	9399	1	9398	NA	NA	8	[Error: < 100 cases or controls]	NA	NA	Atheroembolism	circulatory system
446	rs1801725_T	NA	NA	NA	NA	NA	logistic	9466	68	9398	NA	NA	8	[Error: < 100 cases or controls]	NA	NA	Polyarteritis nodosa and allied conditions	circulatory system
446.1	rs1801725_T	NA	NA	NA	NA	NA	logistic	9399	1	9398	NA	NA	8	[Error: < 100 cases or controls]	NA	NA	Thromboangiitis obliterans	circulatory system
446.2	rs1801725_T	NA	NA	NA	NA	NA	logistic	9409	11	9398	NA	NA	8	[Error: < 100 cases or controls]	NA	NA	Acute febrile mucocutaneous lymph node syndrome (Kawasaki disease)	circulatory system
446.3	rs1801725_T	NA	NA	NA	NA	NA	logistic	9410	12	9398	NA	NA	8	[Error: < 100 cases or controls]	NA	NA	Hypersensitivity angiitis	circulatory system
446.4	rs1801725_T	NA	NA	NA	NA	NA	logistic	9403	5	9398	NA	NA	8	[Error: < 100 cases or controls]	NA	NA	Wegener's granulomatosis	circulatory system
446.5	rs1801725_T	NA	NA	NA	NA	NA	logistic	9410	12	9398	NA	NA	8	[Error: < 100 cases or controls]	NA	NA	Giant cell arteritis	circulatory system
446.6	rs1801725_T	NA	NA	NA	NA	NA	logistic	9402	4	9398	NA	NA	8	[Error: < 100 cases or controls]	NA	NA	Polyarteritis nodosa	circulatory system
446.7	rs1801725_T	NA	NA	NA	NA	NA	logistic	9399	1	9398	NA	NA	8	[Error: < 100 cases or controls]	NA	NA	Takayasu's disease	circulatory system
446.8	rs1801725_T	NA	NA	NA	NA	NA	logistic	9413	15	9398	NA	NA	8	[Error: < 100 cases or controls]	NA	NA	Thrombotic microangiopathy	circulatory system
446.9	rs1801725_T	NA	NA	NA	NA	NA	logistic	9417	19	9398	NA	NA	8	[Error: < 100 cases or controls]	NA	NA	Arteritis NOS	circulatory system
447	rs1801725_T	NA	NA	NA	NA	NA	logistic	9492	94	9398	NA	NA	8	[Error: < 100 cases or controls]	NA	NA	Other disorders of arteries and arterioles	circulatory system
447.1	rs1801725_T	NA	NA	NA	NA	NA	logistic	9414	16	9398	NA	NA	8	[Error: < 100 cases or controls]	NA	NA	Stricture of artery	circulatory system
447.7	rs1801725_T	NA	NA	NA	NA	NA	logistic	9434	36	9398	NA	NA	8	[Error: < 100 cases or controls]	NA	NA	Aortic ectasia	circulatory system
448	rs1801725_T	NA	NA	NA	NA	NA	logistic	9404	6	9398	NA	NA	8	[Error: < 100 cases or controls]	NA	NA	Disease of capillaries	circulatory system
451	rs1801725_T	NA	NA	NA	NA	NA	logistic	8614	59	8555	NA	NA	7	[Error: < 100 cases or controls]	NA	NA	Phlebitis and thrombophlebitis	circulatory system
