## Supplementary PheWAS Data for "Calcium-Sensing Receptor Polymorphisms at rs1801725 are Associated with Increased Risk of Secondary Malignancies" (part 3 of 3)

### Sheet: AFR rs1801725 Recessive (continued)
outcome	snp	adjustment	beta	SE	OR	p	type	n_total	n_cases	n_controls	HWE_p	allele_freq	n_no_snp	note	bonferroni	fdr	description	group
451.2	rs1801725_T	NA	NA	NA	NA	NA	logistic	8586	31	8555	NA	NA	7	[Error: < 100 cases or controls]	NA	NA	Phlebitis and thrombophlebitis of lower extremities	circulatory system
452.1	rs1801725_T	NA	NA	NA	NA	NA	logistic	8566	11	8555	NA	NA	7	[Error: < 100 cases or controls]	NA	NA	Iatrogenic pulmonary embolism and infarction	circulatory system
452.8	rs1801725_T	NA	NA	NA	NA	NA	logistic	8559	4	8555	NA	NA	7	[Error: < 100 cases or controls]	NA	NA	Postphlebitic syndrome	circulatory system
453	rs1801725_T	NA	NA	NA	NA	NA	logistic	8560	5	8555	NA	NA	7	[Error: < 100 cases or controls]	NA	NA	Chronic venous hypertension	circulatory system
454	rs1801725_T	NA	NA	NA	NA	NA	logistic	8627	72	8555	NA	NA	7	[Error: < 100 cases or controls]	NA	NA	Varicose veins	circulatory system
454.1	rs1801725_T	NA	NA	NA	NA	NA	logistic	8608	53	8555	NA	NA	7	[Error: < 100 cases or controls]	NA	NA	Varicose veins of lower extremity	circulatory system
454.11	rs1801725_T	NA	NA	NA	NA	NA	logistic	8595	40	8555	NA	NA	7	[Error: < 100 cases or controls]	NA	NA	Varicose veins of lower extremity, symptomtic	circulatory system
456	rs1801725_T	NA	NA	NA	NA	NA	logistic	8634	79	8555	NA	NA	7	[Error: < 100 cases or controls]	NA	NA	Chronic venous insufficiency [CVI]	circulatory system
457.2	rs1801725_T	NA	NA	NA	NA	NA	logistic	8619	64	8555	NA	NA	7	[Error: < 100 cases or controls]	NA	NA	Encounter for long-term (current) use of antiplatelets/antithrombotics	circulatory system
458.2	rs1801725_T	NA	NA	NA	NA	NA	logistic	9190	31	9159	NA	NA	8	[Error: < 100 cases or controls]	NA	NA	Iatrogenic hypotension	circulatory system
459.1	rs1801725_T	NA	NA	NA	NA	NA	logistic	9194	35	9159	NA	NA	8	[Error: < 100 cases or controls]	NA	NA	Hemorrhage NOS	circulatory system
459.7	rs1801725_T	NA	NA	NA	NA	NA	logistic	9167	8	9159	NA	NA	8	[Error: < 100 cases or controls]	NA	NA	Blood vessel replaced	circulatory system
465.4	rs1801725_T	NA	NA	NA	NA	NA	logistic	6569	29	6540	NA	NA	4	[Error: < 100 cases or controls]	NA	NA	Acute laryngitis and tracheitis	respiratory
471	rs1801725_T	NA	NA	NA	NA	NA	logistic	7002	34	6968	NA	NA	5	[Error: < 100 cases or controls]	NA	NA	Nasal polyps	respiratory
473.1	rs1801725_T	NA	NA	NA	NA	NA	logistic	6985	17	6968	NA	NA	5	[Error: < 100 cases or controls]	NA	NA	Chronic laryngitis	respiratory
473.3	rs1801725_T	NA	NA	NA	NA	NA	logistic	7004	36	6968	NA	NA	5	[Error: < 100 cases or controls]	NA	NA	Paralysis/spasm of vocal cords or larynx	respiratory
474.1	rs1801725_T	NA	NA	NA	NA	NA	logistic	6990	22	6968	NA	NA	5	[Error: < 100 cases or controls]	NA	NA	Acute tonsillitis	respiratory
475.9	rs1801725_T	NA	NA	NA	NA	NA	logistic	7029	61	6968	NA	NA	5	[Error: < 100 cases or controls]	NA	NA	Postnasal drip	respiratory
478	rs1801725_T	NA	NA	NA	NA	NA	logistic	7044	76	6968	NA	NA	5	[Error: < 100 cases or controls]	NA	NA	Throat pain	respiratory
480.11	rs1801725_T	NA	NA	NA	NA	NA	logistic	8015	78	7937	NA	NA	7	[Error: < 100 cases or controls]	NA	NA	Pneumococcal pneumonia	respiratory
480.12	rs1801725_T	NA	NA	NA	NA	NA	logistic	7962	25	7937	NA	NA	7	[Error: < 100 cases or controls]	NA	NA	Pseudomonal pneumonia	respiratory
480.13	rs1801725_T	NA	NA	NA	NA	NA	logistic	7953	16	7937	NA	NA	7	[Error: < 100 cases or controls]	NA	NA	MRSA pneumonia	respiratory
480.2	rs1801725_T	NA	NA	NA	NA	NA	logistic	7965	28	7937	NA	NA	7	[Error: < 100 cases or controls]	NA	NA	Viral pneumonia	respiratory
480.3	rs1801725_T	NA	NA	NA	NA	NA	logistic	7974	37	7937	NA	NA	7	[Error: < 100 cases or controls]	NA	NA	Pneumonia due to fungus (mycoses)	respiratory
480.5	rs1801725_T	NA	NA	NA	NA	NA	logistic	7970	33	7937	NA	NA	7	[Error: < 100 cases or controls]	NA	NA	Bronchopneumonia and lung abscess	respiratory
495.11	rs1801725_T	NA	NA	NA	NA	NA	logistic	8081	40	8041	NA	NA	6	[Error: < 100 cases or controls]	NA	NA	Chronic obstructive asthma with exacerbation	respiratory
496.3	rs1801725_T	NA	NA	NA	NA	NA	logistic	8086	45	8041	NA	NA	6	[Error: < 100 cases or controls]	NA	NA	Bronchiectasis	respiratory
498	rs1801725_T	NA	NA	NA	NA	NA	logistic	8084	43	8041	NA	NA	6	[Error: < 100 cases or controls]	NA	NA	Acute bronchospasm	respiratory
499	rs1801725_T	NA	NA	NA	NA	NA	logistic	10758	10	10748	NA	NA	8	[Error: < 100 cases or controls]	NA	NA	Cystic fibrosis	respiratory
500	rs1801725_T	NA	NA	NA	NA	NA	logistic	8003	5	7998	NA	NA	8	[Error: < 100 cases or controls]	NA	NA	Lung disease due to external agents	respiratory
500.1	rs1801725_T	NA	NA	NA	NA	NA	NA	7998	NA	NA	NA	NA	8	[Error: non-varying phenotype or genotype]	NA	NA	Extrinsic allergic alveolitis	respiratory
500.2	rs1801725_T	NA	NA	NA	NA	NA	logistic	7999	1	7998	NA	NA	8	[Error: < 100 cases or controls]	NA	NA	Pneumoconiosis	respiratory
502	rs1801725_T	NA	NA	NA	NA	NA	logistic	8068	70	7998	NA	NA	8	[Error: < 100 cases or controls]	NA	NA	Postinflammatory pulmonary fibrosis	respiratory
504	rs1801725_T	NA	NA	NA	NA	NA	logistic	8055	57	7998	NA	NA	8	[Error: < 100 cases or controls]	NA	NA	Other alveolar and parietoalveolar pneumonopathy	respiratory
504.1	rs1801725_T	NA	NA	NA	NA	NA	logistic	8021	23	7998	NA	NA	8	[Error: < 100 cases or controls]	NA	NA	Idiopathic fibrosing alveolitis	respiratory
505	rs1801725_T	NA	NA	NA	NA	NA	logistic	8086	88	7998	NA	NA	8	[Error: < 100 cases or controls]	NA	NA	Other pulmonary inflamation or edema	respiratory
509.5	rs1801725_T	NA	NA	NA	NA	NA	logistic	8006	8	7998	NA	NA	8	[Error: < 100 cases or controls]	NA	NA	Respiratory arrest	respiratory
510.2	rs1801725_T	NA	NA	NA	NA	NA	logistic	9399	22	9377	NA	NA	7	[Error: < 100 cases or controls]	NA	NA	Lung transplant	respiratory
513.31	rs1801725_T	NA	NA	NA	NA	NA	logistic	9836	38	9798	NA	NA	8	[Error: < 100 cases or controls]	NA	NA	Apnea	respiratory
513.32	rs1801725_T	NA	NA	NA	NA	NA	logistic	9817	19	9798	NA	NA	8	[Error: < 100 cases or controls]	NA	NA	Orthopnea	respiratory
513.8	rs1801725_T	NA	NA	NA	NA	NA	logistic	9830	32	9798	NA	NA	8	[Error: < 100 cases or controls]	NA	NA	Disorders of diaphragm	respiratory
514.1	rs1801725_T	NA	NA	NA	NA	NA	logistic	9795	9	9786	NA	NA	8	[Error: < 100 cases or controls]	NA	NA	Abnormal results of function study of pulmonary system	respiratory
519.1	rs1801725_T	NA	NA	NA	NA	NA	logistic	9654	21	9633	NA	NA	8	[Error: < 100 cases or controls]	NA	NA	Tracheostomy complications	respiratory
519.2	rs1801725_T	NA	NA	NA	NA	NA	logistic	9650	17	9633	NA	NA	8	[Error: < 100 cases or controls]	NA	NA	Respiratory complications	respiratory
519.8	rs1801725_T	NA	NA	NA	NA	NA	logistic	9694	61	9633	NA	NA	8	[Error: < 100 cases or controls]	NA	NA	Other diseases of respiratory system, NEC	respiratory
520	rs1801725_T	NA	NA	NA	NA	NA	logistic	9440	86	9354	NA	NA	7	[Error: < 100 cases or controls]	NA	NA	Disorders of tooth development	digestive
520.1	rs1801725_T	NA	NA	NA	NA	NA	logistic	9358	4	9354	NA	NA	7	[Error: < 100 cases or controls]	NA	NA	Hereditary disturbances in tooth structure	digestive
520.2	rs1801725_T	NA	NA	NA	NA	NA	logistic	9436	82	9354	NA	NA	7	[Error: < 100 cases or controls]	NA	NA	Disturbances in tooth eruption	digestive
521.2	rs1801725_T	NA	NA	NA	NA	NA	logistic	9356	2	9354	NA	NA	7	[Error: < 100 cases or controls]	NA	NA	Dental abrasion, erosion and attrition	digestive
521.4	rs1801725_T	NA	NA	NA	NA	NA	NA	9354	NA	NA	NA	NA	7	[Error: non-varying phenotype or genotype]	NA	NA	Tooth complications likely association with other diseases	digestive
522	rs1801725_T	NA	NA	NA	NA	NA	logistic	9424	70	9354	NA	NA	7	[Error: < 100 cases or controls]	NA	NA	Diseases of pulp and periapical tissues	digestive
522.1	rs1801725_T	NA	NA	NA	NA	NA	logistic	9355	1	9354	NA	NA	7	[Error: < 100 cases or controls]	NA	NA	Pulpitis and necrosis of tooth pulp	digestive
522.5	rs1801725_T	NA	NA	NA	NA	NA	logistic	9423	69	9354	NA	NA	7	[Error: < 100 cases or controls]	NA	NA	Periapical abscess	digestive
523.1	rs1801725_T	NA	NA	NA	NA	NA	logistic	9445	91	9354	NA	NA	7	[Error: < 100 cases or controls]	NA	NA	Gingivitis	digestive
523.3	rs1801725_T	NA	NA	NA	NA	NA	logistic	9395	41	9354	NA	NA	7	[Error: < 100 cases or controls]	NA	NA	Periodontitis (acute or chronic)	digestive
523.31	rs1801725_T	NA	NA	NA	NA	NA	logistic	9385	31	9354	NA	NA	7	[Error: < 100 cases or controls]	NA	NA	Acute periodontitis	digestive
523.32	rs1801725_T	NA	NA	NA	NA	NA	logistic	9357	3	9354	NA	NA	7	[Error: < 100 cases or controls]	NA	NA	Chronic periodontitis	digestive
524	rs1801725_T	NA	NA	NA	NA	NA	logistic	9432	78	9354	NA	NA	7	[Error: < 100 cases or controls]	NA	NA	Dentofacial anomalies, including malocclusion	digestive
524.3	rs1801725_T	NA	NA	NA	NA	NA	logistic	9428	74	9354	NA	NA	7	[Error: < 100 cases or controls]	NA	NA	Anomalies of tooth position/malocclusion	digestive
525.1	rs1801725_T	NA	NA	NA	NA	NA	logistic	9392	38	9354	NA	NA	7	[Error: < 100 cases or controls]	NA	NA	Loss of teeth or edentulism	digestive
525.2	rs1801725_T	NA	NA	NA	NA	NA	logistic	9355	1	9354	NA	NA	7	[Error: < 100 cases or controls]	NA	NA	Atrophy of edentulous alveolar ridge	digestive
526	rs1801725_T	NA	NA	NA	NA	NA	logistic	9434	80	9354	NA	NA	7	[Error: < 100 cases or controls]	NA	NA	Diseases of the jaws	digestive
526.1	rs1801725_T	NA	NA	NA	NA	NA	logistic	9361	7	9354	NA	NA	7	[Error: < 100 cases or controls]	NA	NA	Cysts of the jaws	digestive
526.3	rs1801725_T	NA	NA	NA	NA	NA	logistic	9372	18	9354	NA	NA	7	[Error: < 100 cases or controls]	NA	NA	Anomalies of jaw size/symmetry	digestive
526.4	rs1801725_T	NA	NA	NA	NA	NA	logistic	9369	15	9354	NA	NA	7	[Error: < 100 cases or controls]	NA	NA	Temporomandibular joint disorders	digestive
526.41	rs1801725_T	NA	NA	NA	NA	NA	logistic	9365	11	9354	NA	NA	7	[Error: < 100 cases or controls]	NA	NA	Temporomandibular joint disorder, unspecified	digestive
526.42	rs1801725_T	NA	NA	NA	NA	NA	logistic	9355	1	9354	NA	NA	7	[Error: < 100 cases or controls]	NA	NA	Arthralgia/ankylosis of temporomandibular joint	digestive
526.5	rs1801725_T	NA	NA	NA	NA	NA	logistic	9370	16	9354	NA	NA	7	[Error: < 100 cases or controls]	NA	NA	Inflammatory conditions of jaw	digestive
526.8	rs1801725_T	NA	NA	NA	NA	NA	logistic	9355	1	9354	NA	NA	7	[Error: < 100 cases or controls]	NA	NA	Exostosis of jaw	digestive
526.9	rs1801725_T	NA	NA	NA	NA	NA	logistic	9360	6	9354	NA	NA	7	[Error: < 100 cases or controls]	NA	NA	Jaw disease NOS	digestive
527	rs1801725_T	NA	NA	NA	NA	NA	logistic	10172	89	10083	NA	NA	8	[Error: < 100 cases or controls]	NA	NA	Diseases of the salivary glands	digestive
527.1	rs1801725_T	NA	NA	NA	NA	NA	logistic	10084	1	10083	NA	NA	8	[Error: < 100 cases or controls]	NA	NA	Hypertrophy of salivary gland	digestive
527.2	rs1801725_T	NA	NA	NA	NA	NA	logistic	10110	27	10083	NA	NA	8	[Error: < 100 cases or controls]	NA	NA	Sialoadenitis	digestive
527.7	rs1801725_T	NA	NA	NA	NA	NA	logistic	10136	53	10083	NA	NA	8	[Error: < 100 cases or controls]	NA	NA	Disturbance of salivary secretion	digestive
527.8	rs1801725_T	NA	NA	NA	NA	NA	logistic	10088	5	10083	NA	NA	8	[Error: < 100 cases or controls]	NA	NA	Other specified diseases of the salivary glands	digestive
528.1	rs1801725_T	NA	NA	NA	NA	NA	logistic	10138	55	10083	NA	NA	8	[Error: < 100 cases or controls]	NA	NA	Stomatitis and mucositis	digestive
528.11	rs1801725_T	NA	NA	NA	NA	NA	logistic	10095	12	10083	NA	NA	8	[Error: < 100 cases or controls]	NA	NA	Stomatitis and mucositis (ulcerative)	digestive
528.12	rs1801725_T	NA	NA	NA	NA	NA	logistic	10096	13	10083	NA	NA	8	[Error: < 100 cases or controls]	NA	NA	Oral aphthae	digestive
528.3	rs1801725_T	NA	NA	NA	NA	NA	logistic	10110	27	10083	NA	NA	8	[Error: < 100 cases or controls]	NA	NA	Cellulitis and abscess of oral soft tissues	digestive
528.4	rs1801725_T	NA	NA	NA	NA	NA	logistic	10087	4	10083	NA	NA	8	[Error: < 100 cases or controls]	NA	NA	Cysts of oral soft tissues	digestive
528.41	rs1801725_T	NA	NA	NA	NA	NA	logistic	10086	3	10083	NA	NA	8	[Error: < 100 cases or controls]	NA	NA	Cyst of the salivary gland	digestive
528.5	rs1801725_T	NA	NA	NA	NA	NA	logistic	10093	10	10083	NA	NA	8	[Error: < 100 cases or controls]	NA	NA	Diseases of lips	digestive
528.6	rs1801725_T	NA	NA	NA	NA	NA	logistic	10088	5	10083	NA	NA	8	[Error: < 100 cases or controls]	NA	NA	Leukoplakia of oral mucosa	digestive
528.7	rs1801725_T	NA	NA	NA	NA	NA	logistic	10088	5	10083	NA	NA	8	[Error: < 100 cases or controls]	NA	NA	Sialolithiasis	digestive
529	rs1801725_T	NA	NA	NA	NA	NA	logistic	10108	25	10083	NA	NA	8	[Error: < 100 cases or controls]	NA	NA	Diseases and other conditions of the tongue	digestive
529.1	rs1801725_T	NA	NA	NA	NA	NA	logistic	10091	8	10083	NA	NA	8	[Error: < 100 cases or controls]	NA	NA	Glossitis	digestive
529.6	rs1801725_T	NA	NA	NA	NA	NA	logistic	10089	6	10083	NA	NA	8	[Error: < 100 cases or controls]	NA	NA	Glossodynia	digestive
530.12	rs1801725_T	NA	NA	NA	NA	NA	logistic	7252	22	7230	NA	NA	7	[Error: < 100 cases or controls]	NA	NA	Ulcer of esophagus	digestive
530.13	rs1801725_T	NA	NA	NA	NA	NA	logistic	7242	12	7230	NA	NA	7	[Error: < 100 cases or controls]	NA	NA	Barrett's esophagus	digestive
530.15	rs1801725_T	NA	NA	NA	NA	NA	logistic	7244	14	7230	NA	NA	7	[Error: < 100 cases or controls]	NA	NA	Eosinophilic esophagitis	digestive
530.2	rs1801725_T	NA	NA	NA	NA	NA	logistic	7285	55	7230	NA	NA	7	[Error: < 100 cases or controls]	NA	NA	Esophageal bleeding (varices/hemorrhage)	digestive
530.3	rs1801725_T	NA	NA	NA	NA	NA	logistic	7298	68	7230	NA	NA	7	[Error: < 100 cases or controls]	NA	NA	Stricture and stenosis of esophagus	digestive
530.5	rs1801725_T	NA	NA	NA	NA	NA	logistic	7262	32	7230	NA	NA	7	[Error: < 100 cases or controls]	NA	NA	Disorders of esophageal motility	digestive
530.6	rs1801725_T	NA	NA	NA	NA	NA	logistic	7238	8	7230	NA	NA	7	[Error: < 100 cases or controls]	NA	NA	Diverticulum of esophagus, acquired	digestive
530.7	rs1801725_T	NA	NA	NA	NA	NA	logistic	7239	9	7230	NA	NA	7	[Error: < 100 cases or controls]	NA	NA	Gastroesophageal laceration-hemorrhage syndrome	digestive
530.9	rs1801725_T	NA	NA	NA	NA	NA	logistic	7285	55	7230	NA	NA	7	[Error: < 100 cases or controls]	NA	NA	Heartburn	digestive
531.1	rs1801725_T	NA	NA	NA	NA	NA	logistic	10249	19	10230	NA	NA	8	[Error: < 100 cases or controls]	NA	NA	Hemorrhage from gastrointestinal ulcer	digestive
531.2	rs1801725_T	NA	NA	NA	NA	NA	logistic	10265	35	10230	NA	NA	8	[Error: < 100 cases or controls]	NA	NA	Gastric ulcer	digestive
531.3	rs1801725_T	NA	NA	NA	NA	NA	logistic	10253	23	10230	NA	NA	8	[Error: < 100 cases or controls]	NA	NA	Duodenal ulcer	digestive
531.4	rs1801725_T	NA	NA	NA	NA	NA	logistic	10278	48	10230	NA	NA	8	[Error: < 100 cases or controls]	NA	NA	Peptic ulcer, site unspecified	digestive
531.5	rs1801725_T	NA	NA	NA	NA	NA	logistic	10238	8	10230	NA	NA	8	[Error: < 100 cases or controls]	NA	NA	Gastrojejunal ulcer	digestive
535.1	rs1801725_T	NA	NA	NA	NA	NA	logistic	9361	29	9332	NA	NA	6	[Error: < 100 cases or controls]	NA	NA	Acute gastritis	digestive
535.2	rs1801725_T	NA	NA	NA	NA	NA	logistic	9419	87	9332	NA	NA	7	[Error: < 100 cases or controls]	NA	NA	Atrophic gastritis	digestive
535.6	rs1801725_T	NA	NA	NA	NA	NA	logistic	9359	27	9332	NA	NA	7	[Error: < 100 cases or controls]	NA	NA	Duodenitis	digestive
535.8	rs1801725_T	NA	NA	NA	NA	NA	logistic	9409	77	9332	NA	NA	7	[Error: < 100 cases or controls]	NA	NA	Other specified gastritis	digestive
535.9	rs1801725_T	NA	NA	NA	NA	NA	logistic	9404	72	9332	NA	NA	7	[Error: < 100 cases or controls]	NA	NA	Gastritis and duodenitis, NOS	digestive
536.3	rs1801725_T	NA	NA	NA	NA	NA	logistic	9423	91	9332	NA	NA	6	[Error: < 100 cases or controls]	NA	NA	Gastroparesis	digestive
536.7	rs1801725_T	NA	NA	NA	NA	NA	logistic	9403	71	9332	NA	NA	6	[Error: < 100 cases or controls]	NA	NA	Complications of gastrostomy, colostomy and enterostomy	digestive
536.8	rs1801725_T	NA	NA	NA	NA	NA	logistic	9430	98	9332	NA	NA	7	[Error: < 100 cases or controls]	NA	NA	Dyspepsia and other specified disorders of function of stomach	digestive
537.1	rs1801725_T	NA	NA	NA	NA	NA	logistic	9344	12	9332	NA	NA	6	[Error: < 100 cases or controls]	NA	NA	Lesions of stomach and duodenum	digestive
540	rs1801725_T	NA	NA	NA	NA	NA	logistic	10702	59	10643	NA	NA	8	[Error: < 100 cases or controls]	NA	NA	Appendiceal conditions	digestive
540.1	rs1801725_T	NA	NA	NA	NA	NA	logistic	10701	58	10643	NA	NA	8	[Error: < 100 cases or controls]	NA	NA	Appendicitis	digestive
540.11	rs1801725_T	NA	NA	NA	NA	NA	logistic	10696	53	10643	NA	NA	8	[Error: < 100 cases or controls]	NA	NA	Acute appendicitis	digestive
550.3	rs1801725_T	NA	NA	NA	NA	NA	logistic	9535	2	9533	NA	NA	8	[Error: < 100 cases or controls]	NA	NA	Femoral hernia	digestive
550.5	rs1801725_T	NA	NA	NA	NA	NA	logistic	9620	87	9533	NA	NA	8	[Error: < 100 cases or controls]	NA	NA	Ventral hernia	digestive
550.6	rs1801725_T	NA	NA	NA	NA	NA	logistic	9617	84	9533	NA	NA	8	[Error: < 100 cases or controls]	NA	NA	Incisional hernia	digestive
555.2	rs1801725_T	NA	NA	NA	NA	NA	logistic	7774	92	7682	NA	NA	6	[Error: < 100 cases or controls]	NA	NA	Ulcerative colitis	digestive
555.21	rs1801725_T	NA	NA	NA	NA	NA	logistic	7730	48	7682	NA	NA	6	[Error: < 100 cases or controls]	NA	NA	Ulcerative colitis (chronic)	digestive
556	rs1801725_T	NA	NA	NA	NA	NA	logistic	7714	32	7682	NA	NA	6	[Error: < 100 cases or controls]	NA	NA	Ulceration of the lower GI tract	digestive
556.1	rs1801725_T	NA	NA	NA	NA	NA	logistic	7703	21	7682	NA	NA	6	[Error: < 100 cases or controls]	NA	NA	Ulceration of intestine	digestive
556.11	rs1801725_T	NA	NA	NA	NA	NA	logistic	7685	3	7682	NA	NA	6	[Error: < 100 cases or controls]	NA	NA	Angiodysplasia of intestine (without mention of hemorrhage)	digestive
557	rs1801725_T	NA	NA	NA	NA	NA	logistic	7748	66	7682	NA	NA	6	[Error: < 100 cases or controls]	NA	NA	Intestinal malabsorption (non-celiac)	digestive
557.1	rs1801725_T	NA	NA	NA	NA	NA	logistic	7685	3	7682	NA	NA	6	[Error: < 100 cases or controls]	NA	NA	Celiac disease	digestive
559	rs1801725_T	NA	NA	NA	NA	NA	logistic	7718	36	7682	NA	NA	6	[Error: < 100 cases or controls]	NA	NA	Ileostomy status	digestive
560.2	rs1801725_T	NA	NA	NA	NA	NA	logistic	7717	35	7682	NA	NA	7	[Error: < 100 cases or controls]	NA	NA	Impaction of intestine	digestive
560.3	rs1801725_T	NA	NA	NA	NA	NA	logistic	7718	36	7682	NA	NA	6	[Error: < 100 cases or controls]	NA	NA	Peritoneal or intestinal adhesions	digestive
562.2	rs1801725_T	NA	NA	NA	NA	NA	logistic	7754	72	7682	NA	NA	6	[Error: < 100 cases or controls]	NA	NA	Diverticulitis	digestive
564.9	rs1801725_T	NA	NA	NA	NA	NA	logistic	7700	18	7682	NA	NA	6	[Error: < 100 cases or controls]	NA	NA	Personal history of diseases of digestive system	digestive
565.1	rs1801725_T	NA	NA	NA	NA	NA	logistic	9104	18	9086	NA	NA	7	[Error: < 100 cases or controls]	NA	NA	Anal and rectal polyp	digestive
568.1	rs1801725_T	NA	NA	NA	NA	NA	logistic	9180	94	9086	NA	NA	7	[Error: < 100 cases or controls]	NA	NA	Peritoneal adhesions (postoperative) (postinfection)	digestive
569.1	rs1801725_T	NA	NA	NA	NA	NA	logistic	9096	10	9086	NA	NA	7	[Error: < 100 cases or controls]	NA	NA	Toxic gastroenteritis and colitis	digestive
571.6	rs1801725_T	NA	NA	NA	NA	NA	logistic	8868	14	8854	NA	NA	8	[Error: < 100 cases or controls]	NA	NA	Primary biliary cirrhosis	digestive
571.81	rs1801725_T	NA	NA	NA	NA	NA	logistic	8916	62	8854	NA	NA	8	[Error: < 100 cases or controls]	NA	NA	Portal hypertension	digestive
573.1	rs1801725_T	NA	NA	NA	NA	NA	logistic	8866	12	8854	NA	NA	8	[Error: < 100 cases or controls]	NA	NA	Chronic passive congestion of liver	digestive
573.2	rs1801725_T	NA	NA	NA	NA	NA	logistic	8893	39	8854	NA	NA	8	[Error: < 100 cases or controls]	NA	NA	Liver replaced by transplant	digestive
573.3	rs1801725_T	NA	NA	NA	NA	NA	logistic	8904	50	8854	NA	NA	8	[Error: < 100 cases or controls]	NA	NA	Hepatomegaly	digestive
573.4	rs1801725_T	NA	NA	NA	NA	NA	logistic	8892	38	8854	NA	NA	8	[Error: < 100 cases or controls]	NA	NA	Acute and subacute necrosis of liver	digestive
573.6	rs1801725_T	NA	NA	NA	NA	NA	logistic	8909	55	8854	NA	NA	8	[Error: < 100 cases or controls]	NA	NA	Nonspecific elevation of levels of transaminase or lactic acid dehydrogenase [LDH]	digestive
573.7	rs1801725_T	NA	NA	NA	NA	NA	logistic	8928	74	8854	NA	NA	8	[Error: < 100 cases or controls]	NA	NA	Abnormal results of function study of liver	digestive
574.11	rs1801725_T	NA	NA	NA	NA	NA	logistic	9906	23	9883	NA	NA	8	[Error: < 100 cases or controls]	NA	NA	Cholelithiasis with acute cholecystitis	digestive
574.12	rs1801725_T	NA	NA	NA	NA	NA	logistic	9942	59	9883	NA	NA	8	[Error: < 100 cases or controls]	NA	NA	Cholelithiasis with other cholecystitis	digestive
574.2	rs1801725_T	NA	NA	NA	NA	NA	logistic	9918	35	9883	NA	NA	8	[Error: < 100 cases or controls]	NA	NA	Calculus of bile duct	digestive
574.3	rs1801725_T	NA	NA	NA	NA	NA	logistic	9944	61	9883	NA	NA	8	[Error: < 100 cases or controls]	NA	NA	Cholecystitis without cholelithiasis	digestive
575.1	rs1801725_T	NA	NA	NA	NA	NA	logistic	9915	32	9883	NA	NA	8	[Error: < 100 cases or controls]	NA	NA	Cholangitis	digestive
575.2	rs1801725_T	NA	NA	NA	NA	NA	logistic	9927	44	9883	NA	NA	8	[Error: < 100 cases or controls]	NA	NA	Obstruction of bile duct	digestive
575.6	rs1801725_T	NA	NA	NA	NA	NA	logistic	9892	9	9883	NA	NA	8	[Error: < 100 cases or controls]	NA	NA	Cholesterolosis of gallbladder	digestive
575.7	rs1801725_T	NA	NA	NA	NA	NA	logistic	9924	41	9883	NA	NA	8	[Error: < 100 cases or controls]	NA	NA	Other disorders of gallbladder	digestive
575.8	rs1801725_T	NA	NA	NA	NA	NA	logistic	9962	79	9883	NA	NA	8	[Error: < 100 cases or controls]	NA	NA	Other disorders of biliary tract	digestive
575.9	rs1801725_T	NA	NA	NA	NA	NA	logistic	9892	9	9883	NA	NA	8	[Error: < 100 cases or controls]	NA	NA	Nonspecific abnormal findings on radiological and other examination of biliary tract	digestive
577.2	rs1801725_T	NA	NA	NA	NA	NA	logistic	10443	51	10392	NA	NA	8	[Error: < 100 cases or controls]	NA	NA	Chronic pancreatitis	digestive
577.3	rs1801725_T	NA	NA	NA	NA	NA	logistic	10436	44	10392	NA	NA	8	[Error: < 100 cases or controls]	NA	NA	Cyst and pseudocyst of pancreas	digestive
579.2	rs1801725_T	NA	NA	NA	NA	NA	logistic	8459	68	8391	NA	NA	7	[Error: < 100 cases or controls]	NA	NA	Splenomegaly	digestive
579.8	rs1801725_T	NA	NA	NA	NA	NA	logistic	8417	26	8391	NA	NA	7	[Error: < 100 cases or controls]	NA	NA	Nonspecific abnormal findings in stool contents	digestive
580.11	rs1801725_T	NA	NA	NA	NA	NA	logistic	7751	18	7733	NA	NA	8	[Error: < 100 cases or controls]	NA	NA	Proliferative glomerulonephritis	genitourinary
580.12	rs1801725_T	NA	NA	NA	NA	NA	logistic	7801	68	7733	NA	NA	8	[Error: < 100 cases or controls]	NA	NA	Non-proliferative glomerulonephritis	genitourinary
580.13	rs1801725_T	NA	NA	NA	NA	NA	logistic	7744	11	7733	NA	NA	8	[Error: < 100 cases or controls]	NA	NA	Acute glomerulonephritis, NOS	genitourinary
580.14	rs1801725_T	NA	NA	NA	NA	NA	logistic	7781	48	7733	NA	NA	8	[Error: < 100 cases or controls]	NA	NA	Chronic glomerulonephritis, NOS	genitourinary
580.2	rs1801725_T	NA	NA	NA	NA	NA	logistic	7822	89	7733	NA	NA	8	[Error: < 100 cases or controls]	NA	NA	Nephrotic syndrome without mention of glomerulonephritis	genitourinary
580.32	rs1801725_T	NA	NA	NA	NA	NA	logistic	7816	83	7733	NA	NA	8	[Error: < 100 cases or controls]	NA	NA	Nephritis and nephropathy with pathological lesion	genitourinary
580.4	rs1801725_T	NA	NA	NA	NA	NA	logistic	7777	44	7733	NA	NA	8	[Error: < 100 cases or controls]	NA	NA	Renal sclerosis, NOS	genitourinary
586.1	rs1801725_T	NA	NA	NA	NA	NA	logistic	7756	23	7733	NA	NA	8	[Error: < 100 cases or controls]	NA	NA	Anatomical abnormatilies of kidney and ureters	genitourinary
586.11	rs1801725_T	NA	NA	NA	NA	NA	logistic	7734	1	7733	NA	NA	8	[Error: < 100 cases or controls]	NA	NA	Small kidney	genitourinary
586.12	rs1801725_T	NA	NA	NA	NA	NA	logistic	7755	22	7733	NA	NA	8	[Error: < 100 cases or controls]	NA	NA	Vesicoureteral reflux	genitourinary
586.3	rs1801725_T	NA	NA	NA	NA	NA	logistic	7745	12	7733	NA	NA	8	[Error: < 100 cases or controls]	NA	NA	Vascular disorders of kidney/hypertrophy	genitourinary
586.4	rs1801725_T	NA	NA	NA	NA	NA	logistic	7815	82	7733	NA	NA	8	[Error: < 100 cases or controls]	NA	NA	Stricture/obstruction of ureter	genitourinary
589	rs1801725_T	NA	NA	NA	NA	NA	logistic	7744	11	7733	NA	NA	8	[Error: < 100 cases or controls]	NA	NA	Abnormal results of function study of kidney	genitourinary
592.12	rs1801725_T	NA	NA	NA	NA	NA	logistic	7495	18	7477	NA	NA	7	[Error: < 100 cases or controls]	NA	NA	Chronic cystitis	genitourinary
592.13	rs1801725_T	NA	NA	NA	NA	NA	logistic	7489	12	7477	NA	NA	7	[Error: < 100 cases or controls]	NA	NA	Chronic interstitial cystitis	genitourinary
592.2	rs1801725_T	NA	NA	NA	NA	NA	logistic	7497	20	7477	NA	NA	7	[Error: < 100 cases or controls]	NA	NA	Urethritis and urethral syndrome	genitourinary
592.21	rs1801725_T	NA	NA	NA	NA	NA	NA	7477	NA	NA	NA	NA	7	[Error: non-varying phenotype or genotype]	NA	NA	Urethral syndrome	genitourinary
592.3	rs1801725_T	NA	NA	NA	NA	NA	logistic	7478	1	7477	NA	NA	7	[Error: < 100 cases or controls]	NA	NA	Urethral stricture due to infecton	genitourinary
593.1	rs1801725_T	NA	NA	NA	NA	NA	logistic	7576	99	7477	NA	NA	7	[Error: < 100 cases or controls]	NA	NA	Gross hematuria	genitourinary
593.2	rs1801725_T	NA	NA	NA	NA	NA	logistic	7541	64	7477	NA	NA	7	[Error: < 100 cases or controls]	NA	NA	Microscopic hematuria	genitourinary
594.2	rs1801725_T	NA	NA	NA	NA	NA	logistic	10079	18	10061	NA	NA	8	[Error: < 100 cases or controls]	NA	NA	Calculus of lower urinary tract	genitourinary
594.3	rs1801725_T	NA	NA	NA	NA	NA	logistic	10110	49	10061	NA	NA	8	[Error: < 100 cases or controls]	NA	NA	Calculus of ureter	genitourinary
594.8	rs1801725_T	NA	NA	NA	NA	NA	logistic	10071	10	10061	NA	NA	8	[Error: < 100 cases or controls]	NA	NA	Renal colic	genitourinary
596.1	rs1801725_T	NA	NA	NA	NA	NA	logistic	9779	28	9751	NA	NA	8	[Error: < 100 cases or controls]	NA	NA	Bladder neck obstruction	genitourinary
597.1	rs1801725_T	NA	NA	NA	NA	NA	logistic	9799	48	9751	NA	NA	8	[Error: < 100 cases or controls]	NA	NA	Urethral stricture (not specified as infectious)	genitourinary
597.2	rs1801725_T	NA	NA	NA	NA	NA	logistic	9772	21	9751	NA	NA	8	[Error: < 100 cases or controls]	NA	NA	Urinary complications NEC	genitourinary
597.8	rs1801725_T	NA	NA	NA	NA	NA	logistic	9776	25	9751	NA	NA	8	[Error: < 100 cases or controls]	NA	NA	Urethral hypermobility/ISD	genitourinary
599.1	rs1801725_T	NA	NA	NA	NA	NA	logistic	7597	38	7559	NA	NA	8	[Error: < 100 cases or controls]	NA	NA	Urinary obstruction	genitourinary
599.6	rs1801725_T	NA	NA	NA	NA	NA	logistic	7602	43	7559	NA	NA	8	[Error: < 100 cases or controls]	NA	NA	Oliguria and anuria	genitourinary
599.7	rs1801725_T	NA	NA	NA	NA	NA	logistic	7566	7	7559	NA	NA	8	[Error: < 100 cases or controls]	NA	NA	Urethral discharge	genitourinary
599.8	rs1801725_T	NA	NA	NA	NA	NA	logistic	7591	32	7559	NA	NA	8	[Error: < 100 cases or controls]	NA	NA	Other symptoms involving urinary system	genitourinary
601	rs1801725_T	NA	NA	NA	NA	NA	logistic	10070	87	9983	NA	NA	8	[Error: < 100 cases or controls]	NA	NA	Inflammatory diseases of prostate	genitourinary
601.1	rs1801725_T	NA	NA	NA	NA	NA	logistic	10011	28	9983	NA	NA	8	[Error: < 100 cases or controls]	NA	NA	Prostatitis	genitourinary
601.11	rs1801725_T	NA	NA	NA	NA	NA	logistic	9994	11	9983	NA	NA	8	[Error: < 100 cases or controls]	NA	NA	Acute prostatitis	genitourinary
601.12	rs1801725_T	NA	NA	NA	NA	NA	logistic	9990	7	9983	NA	NA	8	[Error: < 100 cases or controls]	NA	NA	Chronic prostatitis	genitourinary
601.3	rs1801725_T	NA	NA	NA	NA	NA	logistic	10015	32	9983	NA	NA	8	[Error: < 100 cases or controls]	NA	NA	Orchitis and epididymitis	genitourinary
601.4	rs1801725_T	NA	NA	NA	NA	NA	logistic	9992	9	9983	NA	NA	8	[Error: < 100 cases or controls]	NA	NA	Balanoposthitis	genitourinary
601.8	rs1801725_T	NA	NA	NA	NA	NA	logistic	10006	23	9983	NA	NA	8	[Error: < 100 cases or controls]	NA	NA	Other inflammatory disorders of male genital organs	genitourinary
602	rs1801725_T	NA	NA	NA	NA	NA	logistic	9993	10	9983	NA	NA	8	[Error: < 100 cases or controls]	NA	NA	Other disorders of prostate	genitourinary
602.3	rs1801725_T	NA	NA	NA	NA	NA	NA	9983	NA	NA	NA	NA	8	[Error: non-varying phenotype or genotype]	NA	NA	Dysplasia of prostate	genitourinary
603	rs1801725_T	NA	NA	NA	NA	NA	logistic	9604	49	9555	NA	NA	8	[Error: < 100 cases or controls]	NA	NA	Other disorders of testis	genitourinary
603.1	rs1801725_T	NA	NA	NA	NA	NA	logistic	9588	33	9555	NA	NA	8	[Error: < 100 cases or controls]	NA	NA	Hydrocele	genitourinary
603.2	rs1801725_T	NA	NA	NA	NA	NA	logistic	9567	12	9555	NA	NA	8	[Error: < 100 cases or controls]	NA	NA	Spermatocele	genitourinary
604.1	rs1801725_T	NA	NA	NA	NA	NA	logistic	9643	88	9555	NA	NA	8	[Error: < 100 cases or controls]	NA	NA	Redundant prepuce and phimosis/BXO	genitourinary
604.2	rs1801725_T	NA	NA	NA	NA	NA	NA	9555	NA	NA	NA	NA	8	[Error: non-varying phenotype or genotype]	NA	NA	Vascular disorders of penis	genitourinary
604.3	rs1801725_T	NA	NA	NA	NA	NA	logistic	9559	4	9555	NA	NA	8	[Error: < 100 cases or controls]	NA	NA	Peyronie's disease	genitourinary
608	rs1801725_T	NA	NA	NA	NA	NA	logistic	9647	92	9555	NA	NA	8	[Error: < 100 cases or controls]	NA	NA	Other disorders of male genital organs	genitourinary
609	rs1801725_T	NA	NA	NA	NA	NA	logistic	9563	8	9555	NA	NA	8	[Error: < 100 cases or controls]	NA	NA	Male infertility and abnormal spermatozoa	genitourinary
609.1	rs1801725_T	NA	NA	NA	NA	NA	logistic	9561	6	9555	NA	NA	8	[Error: < 100 cases or controls]	NA	NA	Infertility, male	genitourinary
609.11	rs1801725_T	NA	NA	NA	NA	NA	logistic	9556	1	9555	NA	NA	8	[Error: < 100 cases or controls]	NA	NA	Azoospermia and oligospermia	genitourinary
609.2	rs1801725_T	NA	NA	NA	NA	NA	logistic	9557	2	9555	NA	NA	8	[Error: < 100 cases or controls]	NA	NA	Abnormal spermatozoa	genitourinary
610.2	rs1801725_T	NA	NA	NA	NA	NA	logistic	9404	12	9392	NA	NA	7	[Error: < 100 cases or controls]	NA	NA	Fibroadenosis of breast	genitourinary
610.3	rs1801725_T	NA	NA	NA	NA	NA	logistic	9405	13	9392	NA	NA	7	[Error: < 100 cases or controls]	NA	NA	Fibrosclerosis of breast	genitourinary
610.4	rs1801725_T	NA	NA	NA	NA	NA	logistic	9440	48	9392	NA	NA	7	[Error: < 100 cases or controls]	NA	NA	Benign neoplasm of breast	genitourinary
610.8	rs1801725_T	NA	NA	NA	NA	NA	logistic	9409	17	9392	NA	NA	7	[Error: < 100 cases or controls]	NA	NA	Other specified benign mammary dysplasias	genitourinary
611.11	rs1801725_T	NA	NA	NA	NA	NA	logistic	9453	61	9392	NA	NA	7	[Error: < 100 cases or controls]	NA	NA	Mammographic microcalcification	genitourinary
612.1	rs1801725_T	NA	NA	NA	NA	NA	logistic	9411	19	9392	NA	NA	7	[Error: < 100 cases or controls]	NA	NA	Galactorrhea	genitourinary
612.3	rs1801725_T	NA	NA	NA	NA	NA	logistic	9394	2	9392	NA	NA	7	[Error: < 100 cases or controls]	NA	NA	Congenital anomalies of breast	genitourinary
613.1	rs1801725_T	NA	NA	NA	NA	NA	logistic	10093	42	10051	NA	NA	7	[Error: < 100 cases or controls]	NA	NA	Inflammatory disease of breast	genitourinary
613.7	rs1801725_T	NA	NA	NA	NA	NA	logistic	10108	57	10051	NA	NA	7	[Error: < 100 cases or controls]	NA	NA	Other signs and symptoms in breast	genitourinary
613.8	rs1801725_T	NA	NA	NA	NA	NA	logistic	10110	59	10051	NA	NA	7	[Error: < 100 cases or controls]	NA	NA	Other specified disorders of breast	genitourinary
613.9	rs1801725_T	NA	NA	NA	NA	NA	logistic	10066	15	10051	NA	NA	7	[Error: < 100 cases or controls]	NA	NA	Breast disorder NOS	genitourinary
614.1	rs1801725_T	NA	NA	NA	NA	NA	logistic	9098	89	9009	NA	NA	7	[Error: < 100 cases or controls]	NA	NA	Pelvic peritoneal adhesions, female (postoperative) (postinfection)	genitourinary
614.31	rs1801725_T	NA	NA	NA	NA	NA	logistic	9021	12	9009	NA	NA	7	[Error: < 100 cases or controls]	NA	NA	Acute inflammatory pelvic disease	genitourinary
614.32	rs1801725_T	NA	NA	NA	NA	NA	logistic	9043	34	9009	NA	NA	7	[Error: < 100 cases or controls]	NA	NA	Chronic inflammatory pelvic disease	genitourinary
614.33	rs1801725_T	NA	NA	NA	NA	NA	logistic	9076	67	9009	NA	NA	7	[Error: < 100 cases or controls]	NA	NA	Pelvic inflammatory disease, NOS	genitourinary
614.4	rs1801725_T	NA	NA	NA	NA	NA	logistic	9020	11	9009	NA	NA	7	[Error: < 100 cases or controls]	NA	NA	Inflammatory diseases of uterus, except cervix	genitourinary
614.51	rs1801725_T	NA	NA	NA	NA	NA	logistic	9083	74	9009	NA	NA	7	[Error: < 100 cases or controls]	NA	NA	Cervicitis and endocervicitis	genitourinary
614.53	rs1801725_T	NA	NA	NA	NA	NA	logistic	9029	20	9009	NA	NA	7	[Error: < 100 cases or controls]	NA	NA	Cyst or abscess of Bartholin's gland	genitourinary
614.54	rs1801725_T	NA	NA	NA	NA	NA	logistic	9048	39	9009	NA	NA	7	[Error: < 100 cases or controls]	NA	NA	Abscess or ulceration of vulva	genitourinary
615	rs1801725_T	NA	NA	NA	NA	NA	logistic	9092	83	9009	NA	NA	7	[Error: < 100 cases or controls]	NA	NA	Endometriosis	genitourinary
618	rs1801725_T	NA	NA	NA	NA	NA	logistic	10697	78	10619	NA	NA	8	[Error: < 100 cases or controls]	NA	NA	Genital prolapse	genitourinary
618.1	rs1801725_T	NA	NA	NA	NA	NA	logistic	10675	56	10619	NA	NA	8	[Error: < 100 cases or controls]	NA	NA	Prolapse of vaginal walls	genitourinary
618.2	rs1801725_T	NA	NA	NA	NA	NA	logistic	10644	25	10619	NA	NA	8	[Error: < 100 cases or controls]	NA	NA	Uterine/Uterovaginal prolapse	genitourinary
618.5	rs1801725_T	NA	NA	NA	NA	NA	logistic	10638	19	10619	NA	NA	8	[Error: < 100 cases or controls]	NA	NA	Prolapse of vaginal vault after hysterectomy	genitourinary
618.6	rs1801725_T	NA	NA	NA	NA	NA	logistic	10626	7	10619	NA	NA	8	[Error: < 100 cases or controls]	NA	NA	Vaginal enterocele, congenital or acquired	genitourinary
619.1	rs1801725_T	NA	NA	NA	NA	NA	logistic	9514	78	9436	NA	NA	7	[Error: < 100 cases or controls]	NA	NA	Noninflammatory disorders of ovary, fallopian tube, and broad ligament	genitourinary
619.2	rs1801725_T	NA	NA	NA	NA	NA	logistic	9535	99	9436	NA	NA	7	[Error: < 100 cases or controls]	NA	NA	Disorders of uterus, NEC	genitourinary
619.3	rs1801725_T	NA	NA	NA	NA	NA	logistic	9471	35	9436	NA	NA	7	[Error: < 100 cases or controls]	NA	NA	Noninflammatory disorders of cervix	genitourinary
619.5	rs1801725_T	NA	NA	NA	NA	NA	logistic	9486	50	9436	NA	NA	7	[Error: < 100 cases or controls]	NA	NA	Noninflammatory disorders of vulva and perineum	genitourinary
620	rs1801725_T	NA	NA	NA	NA	NA	logistic	10429	16	10413	NA	NA	8	[Error: < 100 cases or controls]	NA	NA	Dysplasia of female genital organs	genitourinary
620.1	rs1801725_T	NA	NA	NA	NA	NA	logistic	10416	3	10413	NA	NA	8	[Error: < 100 cases or controls]	NA	NA	Dysplasia of cervix	genitourinary
621	rs1801725_T	NA	NA	NA	NA	NA	logistic	10429	16	10413	NA	NA	8	[Error: < 100 cases or controls]	NA	NA	Endometrial hyperplasia	genitourinary
622	rs1801725_T	NA	NA	NA	NA	NA	logistic	10491	78	10413	NA	NA	8	[Error: < 100 cases or controls]	NA	NA	Polyp of female genital organs	genitourinary
622.1	rs1801725_T	NA	NA	NA	NA	NA	logistic	10478	65	10413	NA	NA	8	[Error: < 100 cases or controls]	NA	NA	Polyp of corpus uteri	genitourinary
622.2	rs1801725_T	NA	NA	NA	NA	NA	logistic	10427	14	10413	NA	NA	8	[Error: < 100 cases or controls]	NA	NA	Mucous polyp of cervix	genitourinary
623	rs1801725_T	NA	NA	NA	NA	NA	logistic	10459	46	10413	NA	NA	8	[Error: < 100 cases or controls]	NA	NA	Hypertrophy of female genital organs	genitourinary
624.1	rs1801725_T	NA	NA	NA	NA	NA	logistic	9376	2	9374	NA	NA	7	[Error: < 100 cases or controls]	NA	NA	Dystrophy of female genital tract	genitourinary
624.2	rs1801725_T	NA	NA	NA	NA	NA	logistic	9375	1	9374	NA	NA	7	[Error: < 100 cases or controls]	NA	NA	Atrophy of female genital tract	genitourinary
624.9	rs1801725_T	NA	NA	NA	NA	NA	logistic	9453	79	9374	NA	NA	7	[Error: < 100 cases or controls]	NA	NA	stress incontinence, female	genitourinary
625.1	rs1801725_T	NA	NA	NA	NA	NA	logistic	9410	36	9374	NA	NA	7	[Error: < 100 cases or controls]	NA	NA	Dyspareunia	genitourinary
626.14	rs1801725_T	NA	NA	NA	NA	NA	logistic	8195	98	8097	NA	NA	6	[Error: < 100 cases or controls]	NA	NA	Irregular menstrual bleeding	genitourinary
626.15	rs1801725_T	NA	NA	NA	NA	NA	logistic	8105	8	8097	NA	NA	6	[Error: < 100 cases or controls]	NA	NA	Infertility, female, associated with anovulation	genitourinary
626.21	rs1801725_T	NA	NA	NA	NA	NA	logistic	8101	4	8097	NA	NA	6	[Error: < 100 cases or controls]	NA	NA	Mittelschmerz	genitourinary
626.4	rs1801725_T	NA	NA	NA	NA	NA	logistic	8099	2	8097	NA	NA	6	[Error: < 100 cases or controls]	NA	NA	Premenstrual tension syndromes	genitourinary
626.8	rs1801725_T	NA	NA	NA	NA	NA	logistic	8133	36	8097	NA	NA	6	[Error: < 100 cases or controls]	NA	NA	Infertility, female	genitourinary
627.1	rs1801725_T	NA	NA	NA	NA	NA	logistic	8180	83	8097	NA	NA	6	[Error: < 100 cases or controls]	NA	NA	Postmenopausal bleeding	genitourinary
627.21	rs1801725_T	NA	NA	NA	NA	NA	logistic	8133	36	8097	NA	NA	6	[Error: < 100 cases or controls]	NA	NA	Symptomatic artificial menopause	genitourinary
627.22	rs1801725_T	NA	NA	NA	NA	NA	logistic	8131	34	8097	NA	NA	6	[Error: < 100 cases or controls]	NA	NA	Need for Hormone replacement therapy (postmenopausal)	genitourinary
627.3	rs1801725_T	NA	NA	NA	NA	NA	logistic	8185	88	8097	NA	NA	6	[Error: < 100 cases or controls]	NA	NA	Postmenopausal atrophic vaginitis	genitourinary
627.4	rs1801725_T	NA	NA	NA	NA	NA	logistic	8140	43	8097	NA	NA	6	[Error: < 100 cases or controls]	NA	NA	Premenopausal menorrhagia	genitourinary
627.5	rs1801725_T	NA	NA	NA	NA	NA	logistic	8118	21	8097	NA	NA	6	[Error: < 100 cases or controls]	NA	NA	Premature menopause and other ovarian failure	genitourinary
634.1	rs1801725_T	NA	NA	NA	NA	NA	logistic	9573	76	9497	NA	NA	7	[Error: < 100 cases or controls]	NA	NA	Missed abortion/Hydatidiform mole	pregnancy complications
634.3	rs1801725_T	NA	NA	NA	NA	NA	logistic	9525	28	9497	NA	NA	7	[Error: < 100 cases or controls]	NA	NA	Ectopic pregnancy	pregnancy complications
635.3	rs1801725_T	NA	NA	NA	NA	NA	logistic	9543	46	9497	NA	NA	7	[Error: < 100 cases or controls]	NA	NA	Placenta previa and abruptio placenta	pregnancy complications
636.8	rs1801725_T	NA	NA	NA	NA	NA	logistic	9540	43	9497	NA	NA	7	[Error: < 100 cases or controls]	NA	NA	Cervical incompetence	pregnancy complications
637	rs1801725_T	NA	NA	NA	NA	NA	logistic	9471	28	9443	NA	NA	7	[Error: < 100 cases or controls]	NA	NA	Short gestation; low birth weight; and fetal growth retardation	pregnancy complications
643.1	rs1801725_T	NA	NA	NA	NA	NA	logistic	10522	65	10457	NA	NA	8	[Error: < 100 cases or controls]	NA	NA	Hyperemesis gravidarum	pregnancy complications
647	rs1801725_T	NA	NA	NA	NA	NA	logistic	10225	87	10138	NA	NA	7	[Error: < 100 cases or controls]	NA	NA	Infectious and parasitic complications affecting pregnancy	pregnancy complications
647.3	rs1801725_T	NA	NA	NA	NA	NA	logistic	10151	13	10138	NA	NA	7	[Error: < 100 cases or controls]	NA	NA	Major puerperal infection	pregnancy complications
654	rs1801725_T	NA	NA	NA	NA	NA	logistic	10138	68	10070	NA	NA	7	[Error: < 100 cases or controls]	NA	NA	Other and unspecified complications of birth; puerperium affecting management of mother	pregnancy complications
654.2	rs1801725_T	NA	NA	NA	NA	NA	logistic	10085	15	10070	NA	NA	7	[Error: < 100 cases or controls]	NA	NA	Rhesus isoimmunization in pregnancy	pregnancy complications
656.1	rs1801725_T	NA	NA	NA	NA	NA	logistic	10311	15	10296	NA	NA	8	[Error: < 100 cases or controls]	NA	NA	Isoimmunization of fetus or newborn	pregnancy complications
656.22	rs1801725_T	NA	NA	NA	NA	NA	logistic	10301	5	10296	NA	NA	7	[Error: < 100 cases or controls]	NA	NA	Interstitial emphysema and related conditions of newborn	pregnancy complications
656.26	rs1801725_T	NA	NA	NA	NA	NA	logistic	10350	54	10296	NA	NA	7	[Error: < 100 cases or controls]	NA	NA	Transitory tachypnea or apnea of newborn	pregnancy complications
656.3	rs1801725_T	NA	NA	NA	NA	NA	logistic	10345	49	10296	NA	NA	7	[Error: < 100 cases or controls]	NA	NA	Endocrine and metabolic disturbances of fetus and newborn	pregnancy complications
656.4	rs1801725_T	NA	NA	NA	NA	NA	logistic	10320	24	10296	NA	NA	7	[Error: < 100 cases or controls]	NA	NA	Hemorrhage of fetus or newborn	pregnancy complications
656.5	rs1801725_T	NA	NA	NA	NA	NA	logistic	10336	40	10296	NA	NA	7	[Error: < 100 cases or controls]	NA	NA	Hematological disorders of newborn	pregnancy complications
656.6	rs1801725_T	NA	NA	NA	NA	NA	logistic	10320	24	10296	NA	NA	7	[Error: < 100 cases or controls]	NA	NA	Perinatal disorders of digestive system	pregnancy complications
656.7	rs1801725_T	NA	NA	NA	NA	NA	logistic	10325	29	10296	NA	NA	7	[Error: < 100 cases or controls]	NA	NA	Conditions involving the integument and temperature regulation of fetus and newborn	pregnancy complications
656.8	rs1801725_T	NA	NA	NA	NA	NA	logistic	10376	80	10296	NA	NA	8	[Error: < 100 cases or controls]	NA	NA	Perinatal jaundice	pregnancy complications
656.9	rs1801725_T	NA	NA	NA	NA	NA	logistic	10316	20	10296	NA	NA	7	[Error: < 100 cases or controls]	NA	NA	Neonatal bradycardia or tachycardia	pregnancy complications
657	rs1801725_T	NA	NA	NA	NA	NA	logistic	10683	23	10660	NA	NA	8	[Error: < 100 cases or controls]	NA	NA	Infections specific to the perinatal period	pregnancy complications
669	rs1801725_T	NA	NA	NA	NA	NA	logistic	10640	41	10599	NA	NA	8	[Error: < 100 cases or controls]	NA	NA	Complications of labor and delivery NEC	pregnancy complications
671	rs1801725_T	NA	NA	NA	NA	NA	logistic	10610	25	10585	NA	NA	8	[Error: < 100 cases or controls]	NA	NA	Venous/cerebrovascular complications embolism in pregnancy and the puerperium	pregnancy complications
674	rs1801725_T	NA	NA	NA	NA	NA	logistic	10614	29	10585	NA	NA	8	[Error: < 100 cases or controls]	NA	NA	Other complications of the puerperium NEC	pregnancy complications
676	rs1801725_T	NA	NA	NA	NA	NA	logistic	10586	1	10585	NA	NA	8	[Error: < 100 cases or controls]	NA	NA	Other disorders of the breast associated with childbirth and disorders of lactation	pregnancy complications
681.6	rs1801725_T	NA	NA	NA	NA	NA	logistic	8409	86	8323	NA	NA	8	[Error: < 100 cases or controls]	NA	NA	Cellulitis and abscess of foot, toe	dermatologic
686.1	rs1801725_T	NA	NA	NA	NA	NA	logistic	8378	55	8323	NA	NA	8	[Error: < 100 cases or controls]	NA	NA	Carbuncle and furuncle	dermatologic
686.2	rs1801725_T	NA	NA	NA	NA	NA	logistic	8358	35	8323	NA	NA	8	[Error: < 100 cases or controls]	NA	NA	Impetigo	dermatologic
686.3	rs1801725_T	NA	NA	NA	NA	NA	logistic	8345	22	8323	NA	NA	8	[Error: < 100 cases or controls]	NA	NA	Pilonidal cyst	dermatologic
686.4	rs1801725_T	NA	NA	NA	NA	NA	logistic	8332	9	8323	NA	NA	8	[Error: < 100 cases or controls]	NA	NA	Pyogenic granuloma	dermatologic
686.5	rs1801725_T	NA	NA	NA	NA	NA	logistic	8336	13	8323	NA	NA	8	[Error: < 100 cases or controls]	NA	NA	Pyoderma	dermatologic
687	rs1801725_T	NA	NA	NA	NA	NA	logistic	8126	79	8047	NA	NA	5	[Error: < 100 cases or controls]	NA	NA	Symptoms affecting skin	dermatologic
687.3	rs1801725_T	NA	NA	NA	NA	NA	logistic	8056	9	8047	NA	NA	5	[Error: < 100 cases or controls]	NA	NA	Changes in skin texture	dermatologic
690	rs1801725_T	NA	NA	NA	NA	NA	logistic	9308	92	9216	NA	NA	6	[Error: < 100 cases or controls]	NA	NA	Erythematosquamous dermatosis	dermatologic
690.1	rs1801725_T	NA	NA	NA	NA	NA	logistic	9307	91	9216	NA	NA	6	[Error: < 100 cases or controls]	NA	NA	Seborrheic dermatitis	dermatologic
691	rs1801725_T	NA	NA	NA	NA	NA	logistic	9247	31	9216	NA	NA	6	[Error: < 100 cases or controls]	NA	NA	Congenital anomalies of skin	dermatologic
691.1	rs1801725_T	NA	NA	NA	NA	NA	NA	9216	NA	NA	NA	NA	6	[Error: non-varying phenotype or genotype]	NA	NA	Ichthyosis congenita	dermatologic
691.3	rs1801725_T	NA	NA	NA	NA	NA	logistic	9226	10	9216	NA	NA	6	[Error: < 100 cases or controls]	NA	NA	Congenital pigmentary anomalies of skin	dermatologic
694.1	rs1801725_T	NA	NA	NA	NA	NA	logistic	9236	20	9216	NA	NA	7	[Error: < 100 cases or controls]	NA	NA	Vitiligo	dermatologic
694.3	rs1801725_T	NA	NA	NA	NA	NA	logistic	9219	3	9216	NA	NA	6	[Error: < 100 cases or controls]	NA	NA	Vascular disorders of skin	dermatologic
695.1	rs1801725_T	NA	NA	NA	NA	NA	logistic	9228	12	9216	NA	NA	6	[Error: < 100 cases or controls]	NA	NA	Toxic erythema	dermatologic
695.2	rs1801725_T	NA	NA	NA	NA	NA	logistic	9229	13	9216	NA	NA	6	[Error: < 100 cases or controls]	NA	NA	Bullous dermatoses	dermatologic
695.21	rs1801725_T	NA	NA	NA	NA	NA	logistic	9220	4	9216	NA	NA	6	[Error: < 100 cases or controls]	NA	NA	Dermatitis herpetiformis	dermatologic
695.22	rs1801725_T	NA	NA	NA	NA	NA	logistic	9222	6	9216	NA	NA	6	[Error: < 100 cases or controls]	NA	NA	Pemphigus and pemphigoid	dermatologic
695.3	rs1801725_T	NA	NA	NA	NA	NA	logistic	9229	13	9216	NA	NA	6	[Error: < 100 cases or controls]	NA	NA	Rosacea	dermatologic
695.41	rs1801725_T	NA	NA	NA	NA	NA	logistic	9105	61	9044	NA	NA	6	[Error: < 100 cases or controls]	NA	NA	Cutaneous lupus erythematosus	dermatologic
695.7	rs1801725_T	NA	NA	NA	NA	NA	logistic	9263	47	9216	NA	NA	6	[Error: < 100 cases or controls]	NA	NA	Prurigo and Lichen	dermatologic
695.8	rs1801725_T	NA	NA	NA	NA	NA	logistic	9262	46	9216	NA	NA	6	[Error: < 100 cases or controls]	NA	NA	Other specified erythematous conditions	dermatologic
695.81	rs1801725_T	NA	NA	NA	NA	NA	logistic	9225	9	9216	NA	NA	6	[Error: < 100 cases or controls]	NA	NA	Erythema nodosum	dermatologic
695.9	rs1801725_T	NA	NA	NA	NA	NA	logistic	9238	22	9216	NA	NA	6	[Error: < 100 cases or controls]	NA	NA	Unspecified erythematous condition	dermatologic
696	rs1801725_T	NA	NA	NA	NA	NA	logistic	8990	80	8910	NA	NA	6	[Error: < 100 cases or controls]	NA	NA	Psoriasis and related disorders	dermatologic
696.2	rs1801725_T	NA	NA	NA	NA	NA	logistic	9220	4	9216	NA	NA	6	[Error: < 100 cases or controls]	NA	NA	Parapsoriasis	dermatologic
696.3	rs1801725_T	NA	NA	NA	NA	NA	logistic	9234	18	9216	NA	NA	6	[Error: < 100 cases or controls]	NA	NA	Pityriasis	dermatologic
696.4	rs1801725_T	NA	NA	NA	NA	NA	logistic	8971	61	8910	NA	NA	6	[Error: < 100 cases or controls]	NA	NA	Psoriasis	dermatologic
696.41	rs1801725_T	NA	NA	NA	NA	NA	logistic	8964	54	8910	NA	NA	6	[Error: < 100 cases or controls]	NA	NA	Psoriasis vulgaris	dermatologic
696.42	rs1801725_T	NA	NA	NA	NA	NA	logistic	8923	13	8910	NA	NA	6	[Error: < 100 cases or controls]	NA	NA	Psoriatic arthropathy	dermatologic
697	rs1801725_T	NA	NA	NA	NA	NA	logistic	9315	99	9216	NA	NA	6	[Error: < 100 cases or controls]	NA	NA	Sarcoidosis	dermatologic
700	rs1801725_T	NA	NA	NA	NA	NA	logistic	9664	78	9586	NA	NA	7	[Error: < 100 cases or controls]	NA	NA	Corns and callosities	dermatologic
701.1	rs1801725_T	NA	NA	NA	NA	NA	logistic	9621	35	9586	NA	NA	7	[Error: < 100 cases or controls]	NA	NA	Keratoderma, acquired	dermatologic
701.2	rs1801725_T	NA	NA	NA	NA	NA	logistic	9666	80	9586	NA	NA	7	[Error: < 100 cases or controls]	NA	NA	Scar conditions and fibrosis of skin	dermatologic
701.3	rs1801725_T	NA	NA	NA	NA	NA	logistic	9601	15	9586	NA	NA	7	[Error: < 100 cases or controls]	NA	NA	Circumscribed scleroderma	dermatologic
701.5	rs1801725_T	NA	NA	NA	NA	NA	logistic	9600	14	9586	NA	NA	7	[Error: < 100 cases or controls]	NA	NA	Abnormal granulation tissue	dermatologic
702	rs1801725_T	NA	NA	NA	NA	NA	logistic	9521	85	9436	NA	NA	7	[Error: < 100 cases or controls]	NA	NA	Degenerative skin conditions and other dermatoses	dermatologic
702.1	rs1801725_T	NA	NA	NA	NA	NA	logistic	10509	22	10487	NA	NA	7	[Error: < 100 cases or controls]	NA	NA	Actinic keratosis	dermatologic
702.2	rs1801725_T	NA	NA	NA	NA	NA	logistic	10546	59	10487	NA	NA	7	[Error: < 100 cases or controls]	NA	NA	Seborrheic keratosis	dermatologic
702.4	rs1801725_T	NA	NA	NA	NA	NA	logistic	9443	7	9436	NA	NA	7	[Error: < 100 cases or controls]	NA	NA	Degenerative skin disorders	dermatologic
703	rs1801725_T	NA	NA	NA	NA	NA	logistic	9855	51	9804	NA	NA	6	[Error: < 100 cases or controls]	NA	NA	Diseases of nail, NOS	dermatologic
703.1	rs1801725_T	NA	NA	NA	NA	NA	logistic	9887	83	9804	NA	NA	6	[Error: < 100 cases or controls]	NA	NA	Ingrowing nail	dermatologic
704.11	rs1801725_T	NA	NA	NA	NA	NA	logistic	9824	20	9804	NA	NA	6	[Error: < 100 cases or controls]	NA	NA	Alopecia Areata	dermatologic
704.12	rs1801725_T	NA	NA	NA	NA	NA	logistic	9825	21	9804	NA	NA	6	[Error: < 100 cases or controls]	NA	NA	Telogen effluvium	dermatologic
704.2	rs1801725_T	NA	NA	NA	NA	NA	logistic	9863	59	9804	NA	NA	6	[Error: < 100 cases or controls]	NA	NA	Hirsutism	dermatologic
704.8	rs1801725_T	NA	NA	NA	NA	NA	logistic	9873	69	9804	NA	NA	6	[Error: < 100 cases or controls]	NA	NA	Other specified diseases of hair and hair follicles	dermatologic
705.1	rs1801725_T	NA	NA	NA	NA	NA	logistic	9607	41	9566	NA	NA	7	[Error: < 100 cases or controls]	NA	NA	Dyshidrosis	dermatologic
705.3	rs1801725_T	NA	NA	NA	NA	NA	logistic	9641	75	9566	NA	NA	7	[Error: < 100 cases or controls]	NA	NA	Hidradenitis	dermatologic
705.8	rs1801725_T	NA	NA	NA	NA	NA	logistic	9602	36	9566	NA	NA	7	[Error: < 100 cases or controls]	NA	NA	Hyperhidrosis	dermatologic
706.3	rs1801725_T	NA	NA	NA	NA	NA	NA	9566	NA	NA	NA	NA	7	[Error: non-varying phenotype or genotype]	NA	NA	Seborrhea	dermatologic
706.8	rs1801725_T	NA	NA	NA	NA	NA	logistic	9595	29	9566	NA	NA	7	[Error: < 100 cases or controls]	NA	NA	Other specified diseases of sebaceous glands	dermatologic
707.3	rs1801725_T	NA	NA	NA	NA	NA	logistic	10305	58	10247	NA	NA	8	[Error: < 100 cases or controls]	NA	NA	Chronic ulcer of unspecified site	dermatologic
709.2	rs1801725_T	NA	NA	NA	NA	NA	logistic	9163	48	9115	NA	NA	6	[Error: < 100 cases or controls]	NA	NA	Sicca syndrome	dermatologic
709.3	rs1801725_T	NA	NA	NA	NA	NA	logistic	9149	34	9115	NA	NA	6	[Error: < 100 cases or controls]	NA	NA	Systemic sclerosis	dermatologic
709.4	rs1801725_T	NA	NA	NA	NA	NA	logistic	9144	29	9115	NA	NA	6	[Error: < 100 cases or controls]	NA	NA	Polymyositis	dermatologic
709.5	rs1801725_T	NA	NA	NA	NA	NA	logistic	9145	30	9115	NA	NA	6	[Error: < 100 cases or controls]	NA	NA	Dermatomyositis	dermatologic
709.6	rs1801725_T	NA	NA	NA	NA	NA	logistic	9160	45	9115	NA	NA	6	[Error: < 100 cases or controls]	NA	NA	Other specified diffuse diseases of connective tissue	dermatologic
709.7	rs1801725_T	NA	NA	NA	NA	NA	logistic	9161	46	9115	NA	NA	6	[Error: < 100 cases or controls]	NA	NA	Unspecified diffuse connective tissue disease	dermatologic
710.11	rs1801725_T	NA	NA	NA	NA	NA	logistic	9052	55	8997	NA	NA	7	[Error: < 100 cases or controls]	NA	NA	Acute osteomyelitis	musculoskeletal
710.12	rs1801725_T	NA	NA	NA	NA	NA	logistic	9068	71	8997	NA	NA	7	[Error: < 100 cases or controls]	NA	NA	Chronic osteomyelitis	musculoskeletal
710.2	rs1801725_T	NA	NA	NA	NA	NA	NA	8997	NA	NA	NA	NA	7	[Error: non-varying phenotype or genotype]	NA	NA	Periostitis	musculoskeletal
710.3	rs1801725_T	NA	NA	NA	NA	NA	logistic	8998	1	8997	NA	NA	7	[Error: < 100 cases or controls]	NA	NA	Osteopathy resulting from poliomyelitis	musculoskeletal
711	rs1801725_T	NA	NA	NA	NA	NA	logistic	9059	62	8997	NA	NA	7	[Error: < 100 cases or controls]	NA	NA	Arthropathy associated with infections	musculoskeletal
711.1	rs1801725_T	NA	NA	NA	NA	NA	logistic	9045	48	8997	NA	NA	7	[Error: < 100 cases or controls]	NA	NA	Pyogenic arthritis	musculoskeletal
711.2	rs1801725_T	NA	NA	NA	NA	NA	logistic	8999	2	8997	NA	NA	7	[Error: < 100 cases or controls]	NA	NA	Reiter's disease	musculoskeletal
711.3	rs1801725_T	NA	NA	NA	NA	NA	logistic	9001	4	8997	NA	NA	7	[Error: < 100 cases or controls]	NA	NA	Behcet's syndrome	musculoskeletal
712	rs1801725_T	NA	NA	NA	NA	NA	logistic	9030	33	8997	NA	NA	7	[Error: < 100 cases or controls]	NA	NA	Infective connective tissue disorders	musculoskeletal
713	rs1801725_T	NA	NA	NA	NA	NA	logistic	9044	47	8997	NA	NA	7	[Error: < 100 cases or controls]	NA	NA	Arthropathy associated with other disorders classified elsewhere	musculoskeletal
713.5	rs1801725_T	NA	NA	NA	NA	NA	logistic	9024	27	8997	NA	NA	7	[Error: < 100 cases or controls]	NA	NA	Arthropathy associated with neurological disorders	musculoskeletal
714.2	rs1801725_T	NA	NA	NA	NA	NA	logistic	9347	37	9310	NA	NA	7	[Error: < 100 cases or controls]	NA	NA	Juvenile rheumatoid arthritis	musculoskeletal
715.1	rs1801725_T	NA	NA	NA	NA	NA	logistic	9405	95	9310	NA	NA	7	[Error: < 100 cases or controls]	NA	NA	Sacroiliitis NEC	musculoskeletal
715.2	rs1801725_T	NA	NA	NA	NA	NA	logistic	9318	8	9310	NA	NA	7	[Error: < 100 cases or controls]	NA	NA	Ankylosing spondylitis	musculoskeletal
715.3	rs1801725_T	NA	NA	NA	NA	NA	logistic	9325	15	9310	NA	NA	7	[Error: < 100 cases or controls]	NA	NA	Spinal enthesopathy	musculoskeletal
716.1	rs1801725_T	NA	NA	NA	NA	NA	logistic	9007	10	8997	NA	NA	7	[Error: < 100 cases or controls]	NA	NA	Unspecified polyarthropathy or polyarthritis	musculoskeletal
716.2	rs1801725_T	NA	NA	NA	NA	NA	logistic	9005	8	8997	NA	NA	7	[Error: < 100 cases or controls]	NA	NA	Unspecified monoarthritis	musculoskeletal
716.3	rs1801725_T	NA	NA	NA	NA	NA	NA	8997	NA	NA	NA	NA	7	[Error: non-varying phenotype or genotype]	NA	NA	Kaschin-Beck disease	musculoskeletal
716.8	rs1801725_T	NA	NA	NA	NA	NA	logistic	8998	1	8997	NA	NA	7	[Error: < 100 cases or controls]	NA	NA	Palindromic rheumatism	musculoskeletal
717	rs1801725_T	NA	NA	NA	NA	NA	logistic	10710	23	10687	NA	NA	8	[Error: < 100 cases or controls]	NA	NA	Polymyalgia Rheumatica	musculoskeletal
721.2	rs1801725_T	NA	NA	NA	NA	NA	logistic	8903	77	8826	NA	NA	8	[Error: < 100 cases or controls]	NA	NA	Spondylosis with myelopathy	musculoskeletal
721.8	rs1801725_T	NA	NA	NA	NA	NA	logistic	8834	8	8826	NA	NA	8	[Error: < 100 cases or controls]	NA	NA	Other allied disorders of spine	musculoskeletal
722.3	rs1801725_T	NA	NA	NA	NA	NA	NA	8826	NA	NA	NA	NA	8	[Error: non-varying phenotype or genotype]	NA	NA	Schmorl's nodes	musculoskeletal
722.7	rs1801725_T	NA	NA	NA	NA	NA	logistic	8867	41	8826	NA	NA	8	[Error: < 100 cases or controls]	NA	NA	Intervertebral disc disorder with myelopathy	musculoskeletal
722.8	rs1801725_T	NA	NA	NA	NA	NA	logistic	8884	58	8826	NA	NA	8	[Error: < 100 cases or controls]	NA	NA	Postlaminectomy syndrome	musculoskeletal
722.9	rs1801725_T	NA	NA	NA	NA	NA	logistic	8854	28	8826	NA	NA	8	[Error: < 100 cases or controls]	NA	NA	Other and unspecified disc disorder	musculoskeletal
723	rs1801725_T	NA	NA	NA	NA	NA	logistic	8905	79	8826	NA	NA	8	[Error: < 100 cases or controls]	NA	NA	Other disorders of cervical region	musculoskeletal
723.1	rs1801725_T	NA	NA	NA	NA	NA	logistic	8839	13	8826	NA	NA	8	[Error: < 100 cases or controls]	NA	NA	Torticollis	musculoskeletal
724.1	rs1801725_T	NA	NA	NA	NA	NA	logistic	8855	29	8826	NA	NA	8	[Error: < 100 cases or controls]	NA	NA	Disorders of sacrum	musculoskeletal
724.2	rs1801725_T	NA	NA	NA	NA	NA	logistic	8842	16	8826	NA	NA	8	[Error: < 100 cases or controls]	NA	NA	Disorders of coccyx	musculoskeletal
724.8	rs1801725_T	NA	NA	NA	NA	NA	logistic	8869	43	8826	NA	NA	8	[Error: < 100 cases or controls]	NA	NA	Other symptoms referable to back	musculoskeletal
724.9	rs1801725_T	NA	NA	NA	NA	NA	logistic	8845	19	8826	NA	NA	8	[Error: < 100 cases or controls]	NA	NA	Other unspecified back disorders	musculoskeletal
726.2	rs1801725_T	NA	NA	NA	NA	NA	logistic	8304	24	8280	NA	NA	7	[Error: < 100 cases or controls]	NA	NA	Synoviopathy	musculoskeletal
726.4	rs1801725_T	NA	NA	NA	NA	NA	logistic	8307	27	8280	NA	NA	7	[Error: < 100 cases or controls]	NA	NA	Calcaneal spur; Exostosis NOS	musculoskeletal
727.2	rs1801725_T	NA	NA	NA	NA	NA	logistic	8311	31	8280	NA	NA	7	[Error: < 100 cases or controls]	NA	NA	Bursitis disorders	musculoskeletal
727.4	rs1801725_T	NA	NA	NA	NA	NA	logistic	8359	79	8280	NA	NA	7	[Error: < 100 cases or controls]	NA	NA	Ganglion and cyst of synovium, tendon, and bursa	musculoskeletal
727.5	rs1801725_T	NA	NA	NA	NA	NA	logistic	8298	18	8280	NA	NA	7	[Error: < 100 cases or controls]	NA	NA	Rupture of synovium	musculoskeletal
727.6	rs1801725_T	NA	NA	NA	NA	NA	logistic	8355	75	8280	NA	NA	7	[Error: < 100 cases or controls]	NA	NA	Rupture of tendon, nontraumatic	musculoskeletal
727.7	rs1801725_T	NA	NA	NA	NA	NA	logistic	8311	31	8280	NA	NA	7	[Error: < 100 cases or controls]	NA	NA	Contracture of tendon (sheath)	musculoskeletal
727.8	rs1801725_T	NA	NA	NA	NA	NA	logistic	8290	10	8280	NA	NA	7	[Error: < 100 cases or controls]	NA	NA	Plica syndrome	musculoskeletal
728	rs1801725_T	NA	NA	NA	NA	NA	logistic	8307	27	8280	NA	NA	7	[Error: < 100 cases or controls]	NA	NA	Disorders of muscle, ligament, and fascia	musculoskeletal
728.1	rs1801725_T	NA	NA	NA	NA	NA	logistic	8296	16	8280	NA	NA	7	[Error: < 100 cases or controls]	NA	NA	Muscular calcification and ossification	musculoskeletal
728.2	rs1801725_T	NA	NA	NA	NA	NA	logistic	8293	13	8280	NA	NA	7	[Error: < 100 cases or controls]	NA	NA	Laxity of ligament or hypermobility syndrome	musculoskeletal
728.71	rs1801725_T	NA	NA	NA	NA	NA	logistic	8283	3	8280	NA	NA	7	[Error: < 100 cases or controls]	NA	NA	Contracture of palmar fascia [Dupuytren's disease]	musculoskeletal
729.1	rs1801725_T	NA	NA	NA	NA	NA	logistic	8283	3	8280	NA	NA	7	[Error: < 100 cases or controls]	NA	NA	Rheumatism, unspecified and fibrositis	musculoskeletal
729.3	rs1801725_T	NA	NA	NA	NA	NA	logistic	8291	11	8280	NA	NA	7	[Error: < 100 cases or controls]	NA	NA	Panniculitis	musculoskeletal
729.7	rs1801725_T	NA	NA	NA	NA	NA	logistic	8281	1	8280	NA	NA	7	[Error: < 100 cases or controls]	NA	NA	Nontraumatic compartment syndrome	musculoskeletal
731	rs1801725_T	NA	NA	NA	NA	NA	logistic	8682	40	8642	NA	NA	7	[Error: < 100 cases or controls]	NA	NA	Osteitis deformans and osteopathies associated with other disorders classified elsewhere	musculoskeletal
731.1	rs1801725_T	NA	NA	NA	NA	NA	logistic	8649	7	8642	NA	NA	7	[Error: < 100 cases or controls]	NA	NA	Osteitis deformans [Paget's disease of bone]	musculoskeletal
732	rs1801725_T	NA	NA	NA	NA	NA	logistic	8680	38	8642	NA	NA	7	[Error: < 100 cases or controls]	NA	NA	Osteochondropathies	musculoskeletal
732.1	rs1801725_T	NA	NA	NA	NA	NA	logistic	8661	19	8642	NA	NA	7	[Error: < 100 cases or controls]	NA	NA	Juvenile osteochondrosis	musculoskeletal
732.7	rs1801725_T	NA	NA	NA	NA	NA	logistic	8649	7	8642	NA	NA	7	[Error: < 100 cases or controls]	NA	NA	Osteochondritis dissecans	musculoskeletal
733.2	rs1801725_T	NA	NA	NA	NA	NA	logistic	8656	14	8642	NA	NA	7	[Error: < 100 cases or controls]	NA	NA	Cyst of bone	musculoskeletal
733.6	rs1801725_T	NA	NA	NA	NA	NA	logistic	8688	46	8642	NA	NA	7	[Error: < 100 cases or controls]	NA	NA	Costochondritis	musculoskeletal
733.8	rs1801725_T	NA	NA	NA	NA	NA	logistic	8713	71	8642	NA	NA	7	[Error: < 100 cases or controls]	NA	NA	Malunion and nonunion of fracture	musculoskeletal
733.9	rs1801725_T	NA	NA	NA	NA	NA	logistic	8651	9	8642	NA	NA	7	[Error: < 100 cases or controls]	NA	NA	Chondromalacia	musculoskeletal
735.1	rs1801725_T	NA	NA	NA	NA	NA	logistic	9343	70	9273	NA	NA	7	[Error: < 100 cases or controls]	NA	NA	Flat foot	musculoskeletal
735.22	rs1801725_T	NA	NA	NA	NA	NA	logistic	9277	4	9273	NA	NA	7	[Error: < 100 cases or controls]	NA	NA	Claw toe (acquired)	musculoskeletal
735.23	rs1801725_T	NA	NA	NA	NA	NA	logistic	9296	23	9273	NA	NA	7	[Error: < 100 cases or controls]	NA	NA	Hallux rigidus	musculoskeletal
735.3	rs1801725_T	NA	NA	NA	NA	NA	logistic	9365	92	9273	NA	NA	7	[Error: < 100 cases or controls]	NA	NA	Hallux valgus (Bunion)	musculoskeletal
736	rs1801725_T	NA	NA	NA	NA	NA	logistic	9349	76	9273	NA	NA	7	[Error: < 100 cases or controls]	NA	NA	Other acquired deformities of limbs	musculoskeletal
736.1	rs1801725_T	NA	NA	NA	NA	NA	logistic	9276	3	9273	NA	NA	7	[Error: < 100 cases or controls]	NA	NA	Acquired deformities of forearm	musculoskeletal
736.2	rs1801725_T	NA	NA	NA	NA	NA	logistic	9282	9	9273	NA	NA	7	[Error: < 100 cases or controls]	NA	NA	Acquired deformities of finger	musculoskeletal
736.3	rs1801725_T	NA	NA	NA	NA	NA	logistic	9280	7	9273	NA	NA	7	[Error: < 100 cases or controls]	NA	NA	Acquired deformities of hip	musculoskeletal
736.4	rs1801725_T	NA	NA	NA	NA	NA	logistic	9291	18	9273	NA	NA	7	[Error: < 100 cases or controls]	NA	NA	Genu valgum or varum (acquired)	musculoskeletal
736.5	rs1801725_T	NA	NA	NA	NA	NA	logistic	9279	6	9273	NA	NA	7	[Error: < 100 cases or controls]	NA	NA	Acquired deformities of knee	musculoskeletal
736.6	rs1801725_T	NA	NA	NA	NA	NA	logistic	9294	21	9273	NA	NA	7	[Error: < 100 cases or controls]	NA	NA	Unequal leg length (acquired)	musculoskeletal
737.1	rs1801725_T	NA	NA	NA	NA	NA	logistic	9298	25	9273	NA	NA	7	[Error: < 100 cases or controls]	NA	NA	Kyphosis (acquired)	musculoskeletal
737.2	rs1801725_T	NA	NA	NA	NA	NA	logistic	9274	1	9273	NA	NA	7	[Error: < 100 cases or controls]	NA	NA	Lordosis (acquired)	musculoskeletal
739	rs1801725_T	NA	NA	NA	NA	NA	logistic	9370	97	9273	NA	NA	8	[Error: < 100 cases or controls]	NA	NA	Contracture of joint	musculoskeletal
740.12	rs1801725_T	NA	NA	NA	NA	NA	logistic	8680	27	8653	NA	NA	8	[Error: < 100 cases or controls]	NA	NA	Osteoarthrosis, localized, secondary	musculoskeletal
740.3	rs1801725_T	NA	NA	NA	NA	NA	logistic	8685	32	8653	NA	NA	8	[Error: < 100 cases or controls]	NA	NA	Osteoarthrosis involving more than one site, but not specified as generalized	musculoskeletal
741.1	rs1801725_T	NA	NA	NA	NA	NA	logistic	8692	14	8678	NA	NA	7	[Error: < 100 cases or controls]	NA	NA	Ankylosis of joint	musculoskeletal
741.5	rs1801725_T	NA	NA	NA	NA	NA	logistic	8687	9	8678	NA	NA	7	[Error: < 100 cases or controls]	NA	NA	Hemarthrosis	musculoskeletal
741.6	rs1801725_T	NA	NA	NA	NA	NA	logistic	8681	3	8678	NA	NA	7	[Error: < 100 cases or controls]	NA	NA	Villonodular synovitis	musculoskeletal
742.1	rs1801725_T	NA	NA	NA	NA	NA	logistic	8681	3	8678	NA	NA	7	[Error: < 100 cases or controls]	NA	NA	Loose body in joint	musculoskeletal
742.2	rs1801725_T	NA	NA	NA	NA	NA	logistic	8700	22	8678	NA	NA	7	[Error: < 100 cases or controls]	NA	NA	Pathological, developmental or recurrent dislocation	musculoskeletal
742.8	rs1801725_T	NA	NA	NA	NA	NA	logistic	8683	5	8678	NA	NA	7	[Error: < 100 cases or controls]	NA	NA	Articular cartilage disorder	musculoskeletal
743.12	rs1801725_T	NA	NA	NA	NA	NA	logistic	9597	43	9554	NA	NA	8	[Error: < 100 cases or controls]	NA	NA	Senile osteoporosis	musculoskeletal
743.2	rs1801725_T	NA	NA	NA	NA	NA	logistic	9619	65	9554	NA	NA	8	[Error: < 100 cases or controls]	NA	NA	Pathologic fracture	musculoskeletal
743.21	rs1801725_T	NA	NA	NA	NA	NA	logistic	9570	16	9554	NA	NA	8	[Error: < 100 cases or controls]	NA	NA	Pathologic fracture of vertebrae	musculoskeletal
743.22	rs1801725_T	NA	NA	NA	NA	NA	logistic	9571	17	9554	NA	NA	8	[Error: < 100 cases or controls]	NA	NA	Pathologic fracture of femur	musculoskeletal
743.4	rs1801725_T	NA	NA	NA	NA	NA	logistic	9568	14	9554	NA	NA	8	[Error: < 100 cases or controls]	NA	NA	Stress fracture	musculoskeletal
747.12	rs1801725_T	NA	NA	NA	NA	NA	logistic	10301	83	10218	NA	NA	8	[Error: < 100 cases or controls]	NA	NA	Valvular heart disease/ heart chambers	congenital anomalies
747.13	rs1801725_T	NA	NA	NA	NA	NA	logistic	10310	92	10218	NA	NA	8	[Error: < 100 cases or controls]	NA	NA	Congenital anomalies of great vessels	congenital anomalies
747.2	rs1801725_T	NA	NA	NA	NA	NA	logistic	10262	44	10218	NA	NA	8	[Error: < 100 cases or controls]	NA	NA	Congenital anomalies of peripheral vascular system	congenital anomalies
748	rs1801725_T	NA	NA	NA	NA	NA	logistic	10569	52	10517	NA	NA	8	[Error: < 100 cases or controls]	NA	NA	Anomalies of respiratory system, congenital	congenital anomalies
749	rs1801725_T	NA	NA	NA	NA	NA	logistic	10588	71	10517	NA	NA	8	[Error: < 100 cases or controls]	NA	NA	Congenital anomalies of face and neck	congenital anomalies
749.1	rs1801725_T	NA	NA	NA	NA	NA	logistic	8719	8	8711	NA	NA	7	[Error: < 100 cases or controls]	NA	NA	Cleft palate	congenital anomalies
749.2	rs1801725_T	NA	NA	NA	NA	NA	logistic	10550	33	10517	NA	NA	8	[Error: < 100 cases or controls]	NA	NA	Congenital anomalies of skull and face bones	congenital anomalies
750	rs1801725_T	NA	NA	NA	NA	NA	logistic	10153	77	10076	NA	NA	7	[Error: < 100 cases or controls]	NA	NA	Digestive congenital anomalies	congenital anomalies
750.1	rs1801725_T	NA	NA	NA	NA	NA	logistic	10103	27	10076	NA	NA	7	[Error: < 100 cases or controls]	NA	NA	Upper gastrointestinal congenital anomalies	congenital anomalies
750.11	rs1801725_T	NA	NA	NA	NA	NA	logistic	10083	7	10076	NA	NA	7	[Error: < 100 cases or controls]	NA	NA	Esophageal atresia/tracheoesophageal fistula	congenital anomalies
750.13	rs1801725_T	NA	NA	NA	NA	NA	logistic	10092	16	10076	NA	NA	7	[Error: < 100 cases or controls]	NA	NA	Congenital anomalies of mouth/tongue	congenital anomalies
750.14	rs1801725_T	NA	NA	NA	NA	NA	logistic	10079	3	10076	NA	NA	7	[Error: < 100 cases or controls]	NA	NA	Congenital anomalies of esophagus	congenital anomalies
750.15	rs1801725_T	NA	NA	NA	NA	NA	logistic	10077	1	10076	NA	NA	7	[Error: < 100 cases or controls]	NA	NA	Congenital anomalies of stomach	congenital anomalies
750.2	rs1801725_T	NA	NA	NA	NA	NA	logistic	10130	54	10076	NA	NA	7	[Error: < 100 cases or controls]	NA	NA	Lower gastrointestinal congenital anomalies	congenital anomalies
750.21	rs1801725_T	NA	NA	NA	NA	NA	logistic	10115	39	10076	NA	NA	7	[Error: < 100 cases or controls]	NA	NA	Congenital anomalies of intestine	congenital anomalies
750.22	rs1801725_T	NA	NA	NA	NA	NA	logistic	10091	15	10076	NA	NA	7	[Error: < 100 cases or controls]	NA	NA	Congenital anomaly of gallbladder, bile ducts, liver, pancreas	congenital anomalies
750.5	rs1801725_T	NA	NA	NA	NA	NA	NA	10076	NA	NA	NA	NA	7	[Error: non-varying phenotype or genotype]	NA	NA	Congenital hypertrophic pyloric stenosis	congenital anomalies
751.1	rs1801725_T	NA	NA	NA	NA	NA	logistic	10158	82	10076	NA	NA	7	[Error: < 100 cases or controls]	NA	NA	Congenital anomalies of genital organs	congenital anomalies
751.11	rs1801725_T	NA	NA	NA	NA	NA	logistic	10086	10	10076	NA	NA	7	[Error: < 100 cases or controls]	NA	NA	Congenital anomalies of female genital organs	congenital anomalies
751.12	rs1801725_T	NA	NA	NA	NA	NA	logistic	10143	67	10076	NA	NA	7	[Error: < 100 cases or controls]	NA	NA	Congenital anomalies of male genital organs	congenital anomalies
751.21	rs1801725_T	NA	NA	NA	NA	NA	logistic	10146	70	10076	NA	NA	7	[Error: < 100 cases or controls]	NA	NA	Cystic kidney disease	congenital anomalies
751.22	rs1801725_T	NA	NA	NA	NA	NA	logistic	10111	35	10076	NA	NA	7	[Error: < 100 cases or controls]	NA	NA	Other specified congenital anomalies of kidney	congenital anomalies
751.3	rs1801725_T	NA	NA	NA	NA	NA	logistic	10103	27	10076	NA	NA	7	[Error: < 100 cases or controls]	NA	NA	Obstructive genitourinary defect	congenital anomalies
752.1	rs1801725_T	NA	NA	NA	NA	NA	logistic	10493	28	10465	NA	NA	8	[Error: < 100 cases or controls]	NA	NA	Neural tube defects	congenital anomalies
752.11	rs1801725_T	NA	NA	NA	NA	NA	logistic	10485	20	10465	NA	NA	8	[Error: < 100 cases or controls]	NA	NA	Spina bifida	congenital anomalies
752.2	rs1801725_T	NA	NA	NA	NA	NA	logistic	10547	82	10465	NA	NA	8	[Error: < 100 cases or controls]	NA	NA	Other specified congenital anomalies of nervous system	congenital anomalies
753	rs1801725_T	NA	NA	NA	NA	NA	logistic	10491	26	10465	NA	NA	8	[Error: < 100 cases or controls]	NA	NA	Congenital anomalies of the eye	congenital anomalies
753.1	rs1801725_T	NA	NA	NA	NA	NA	logistic	10470	5	10465	NA	NA	8	[Error: < 100 cases or controls]	NA	NA	Congenital cataract and lens anomalies	congenital anomalies
753.2	rs1801725_T	NA	NA	NA	NA	NA	logistic	10473	8	10465	NA	NA	8	[Error: < 100 cases or controls]	NA	NA	Congenital anomalies of posterior segment of eye	congenital anomalies
754	rs1801725_T	NA	NA	NA	NA	NA	logistic	10427	26	10401	NA	NA	8	[Error: < 100 cases or controls]	NA	NA	Congenital musculoskeletal deformities of spine	congenital anomalies
754.1	rs1801725_T	NA	NA	NA	NA	NA	logistic	10403	2	10401	NA	NA	8	[Error: < 100 cases or controls]	NA	NA	Lumbosacral spondylolysis, congenital	congenital anomalies
754.2	rs1801725_T	NA	NA	NA	NA	NA	logistic	10415	14	10401	NA	NA	8	[Error: < 100 cases or controls]	NA	NA	Spondylolisthesis, congenital	congenital anomalies
755	rs1801725_T	NA	NA	NA	NA	NA	logistic	10482	81	10401	NA	NA	8	[Error: < 100 cases or controls]	NA	NA	Congenital anomalies of limbs	congenital anomalies
755.1	rs1801725_T	NA	NA	NA	NA	NA	logistic	10435	34	10401	NA	NA	8	[Error: < 100 cases or controls]	NA	NA	Congenital deformities of feet	congenital anomalies
755.3	rs1801725_T	NA	NA	NA	NA	NA	logistic	10413	12	10401	NA	NA	8	[Error: < 100 cases or controls]	NA	NA	Congenital anomaly of fingers/toes	congenital anomalies
755.4	rs1801725_T	NA	NA	NA	NA	NA	logistic	10412	11	10401	NA	NA	8	[Error: < 100 cases or controls]	NA	NA	Congenital anomalies of upper limb, including shoulder girdle	congenital anomalies
755.6	rs1801725_T	NA	NA	NA	NA	NA	logistic	10441	40	10401	NA	NA	8	[Error: < 100 cases or controls]	NA	NA	Other congenital anomalies of lower limb, including pelvic girdle	congenital anomalies
755.61	rs1801725_T	NA	NA	NA	NA	NA	logistic	10433	32	10401	NA	NA	8	[Error: < 100 cases or controls]	NA	NA	Congenital hip dysplasia and deformity	congenital anomalies
756	rs1801725_T	NA	NA	NA	NA	NA	logistic	10451	50	10401	NA	NA	8	[Error: < 100 cases or controls]	NA	NA	Other congenital musculoskeletal anomalies	congenital anomalies
756.1	rs1801725_T	NA	NA	NA	NA	NA	logistic	10418	17	10401	NA	NA	8	[Error: < 100 cases or controls]	NA	NA	Congenital anomalies of abdominal wall; diaphram	congenital anomalies
756.2	rs1801725_T	NA	NA	NA	NA	NA	logistic	10405	4	10401	NA	NA	8	[Error: < 100 cases or controls]	NA	NA	Pectus and other congenital anomalies of ribs/sternum	congenital anomalies
756.21	rs1801725_T	NA	NA	NA	NA	NA	logistic	10402	1	10401	NA	NA	8	[Error: < 100 cases or controls]	NA	NA	Pectus excavatum	congenital anomalies
756.22	rs1801725_T	NA	NA	NA	NA	NA	logistic	10403	2	10401	NA	NA	8	[Error: < 100 cases or controls]	NA	NA	Pectus carinatum	congenital anomalies
756.3	rs1801725_T	NA	NA	NA	NA	NA	logistic	10408	7	10401	NA	NA	8	[Error: < 100 cases or controls]	NA	NA	Congenital anomalies of muscle, tendon, fascia, and connective tissue	congenital anomalies
756.5	rs1801725_T	NA	NA	NA	NA	NA	logistic	10415	14	10401	NA	NA	8	[Error: < 100 cases or controls]	NA	NA	Congenital osteodystrophies	congenital anomalies
757	rs1801725_T	NA	NA	NA	NA	NA	logistic	10058	8	10050	NA	NA	7	[Error: < 100 cases or controls]	NA	NA	Congenital anomalies of the integument	congenital anomalies
758	rs1801725_T	NA	NA	NA	NA	NA	logistic	10105	55	10050	NA	NA	7	[Error: < 100 cases or controls]	NA	NA	Chromosomal anomalies and genetic disorders	congenital anomalies
758.1	rs1801725_T	NA	NA	NA	NA	NA	logistic	10092	42	10050	NA	NA	7	[Error: < 100 cases or controls]	NA	NA	Chromosomal anomalies	congenital anomalies
759.1	rs1801725_T	NA	NA	NA	NA	NA	logistic	10055	5	10050	NA	NA	7	[Error: < 100 cases or controls]	NA	NA	Anomalies of endocrine glands, congenital	congenital anomalies
767	rs1801725_T	NA	NA	NA	NA	NA	logistic	9536	7	9529	NA	NA	7	[Error: < 100 cases or controls]	NA	NA	Cervicocranial/Cervicobrachial syndrome	symptoms
769	rs1801725_T	NA	NA	NA	NA	NA	logistic	10748	21	10727	NA	NA	8	[Error: < 100 cases or controls]	NA	NA	Nonallopathic lesions NEC	symptoms
771.2	rs1801725_T	NA	NA	NA	NA	NA	logistic	9140	40	9100	NA	NA	7	[Error: < 100 cases or controls]	NA	NA	Cramp of limb	symptoms
772	rs1801725_T	NA	NA	NA	NA	NA	logistic	9210	64	9146	NA	NA	8	[Error: < 100 cases or controls]	NA	NA	Symptoms of the muscles	symptoms
772.1	rs1801725_T	NA	NA	NA	NA	NA	logistic	9165	19	9146	NA	NA	8	[Error: < 100 cases or controls]	NA	NA	Muscular wasting and disuse atrophy	symptoms
772.4	rs1801725_T	NA	NA	NA	NA	NA	logistic	9215	69	9146	NA	NA	8	[Error: < 100 cases or controls]	NA	NA	Rhabdomyolysis	symptoms
772.6	rs1801725_T	NA	NA	NA	NA	NA	logistic	9185	39	9146	NA	NA	8	[Error: < 100 cases or controls]	NA	NA	Facial weakness	symptoms
780	rs1801725_T	NA	NA	NA	NA	NA	logistic	10648	46	10602	NA	NA	8	[Error: < 100 cases or controls]	NA	NA	Hypothermia/Chills	symptoms
781.1	rs1801725_T	NA	NA	NA	NA	NA	logistic	10230	1	10229	NA	NA	8	[Error: < 100 cases or controls]	NA	NA	Loss of height	symptoms
782	rs1801725_T	NA	NA	NA	NA	NA	logistic	8804	43	8761	NA	NA	5	[Error: < 100 cases or controls]	NA	NA	Symptoms involving skin and other integumentary tissue	symptoms
782.6	rs1801725_T	NA	NA	NA	NA	NA	logistic	8781	20	8761	NA	NA	5	[Error: < 100 cases or controls]	NA	NA	Pallor and flushing	symptoms
783.1	rs1801725_T	NA	NA	NA	NA	NA	logistic	7556	14	7542	NA	NA	8	[Error: < 100 cases or controls]	NA	NA	Postprocedural fever	symptoms
789.1	rs1801725_T	NA	NA	NA	NA	NA	logistic	7400	26	7374	NA	NA	7	[Error: < 100 cases or controls]	NA	NA	Persistent vomiting	symptoms
790	rs1801725_T	NA	NA	NA	NA	NA	logistic	10269	7	10262	NA	NA	8	[Error: < 100 cases or controls]	NA	NA	Nonspecific findings on examination of blood	symptoms
790.1	rs1801725_T	NA	NA	NA	NA	NA	logistic	10295	33	10262	NA	NA	8	[Error: < 100 cases or controls]	NA	NA	Elevated sedimentation rate	symptoms
790.8	rs1801725_T	NA	NA	NA	NA	NA	logistic	10287	25	10262	NA	NA	8	[Error: < 100 cases or controls]	NA	NA	Elevated C-reactive protein (CRP)	symptoms
790.9	rs1801725_T	NA	NA	NA	NA	NA	logistic	10263	1	10262	NA	NA	8	[Error: < 100 cases or controls]	NA	NA	Abnormal arterial blood gases	symptoms
791	rs1801725_T	NA	NA	NA	NA	NA	logistic	10731	69	10662	NA	NA	8	[Error: < 100 cases or controls]	NA	NA	Gangrene	symptoms
794	rs1801725_T	NA	NA	NA	NA	NA	logistic	10751	6	10745	NA	NA	8	[Error: < 100 cases or controls]	NA	NA	Abnormal results of other function studies (bladder, pancreas, placenta, spleen, etc)	symptoms
795	rs1801725_T	NA	NA	NA	NA	NA	logistic	10746	23	10723	NA	NA	8	[Error: < 100 cases or controls]	NA	NA	Other and nonspecific abnormal cytological, histological and immunological findings	symptoms
795.8	rs1801725_T	NA	NA	NA	NA	NA	logistic	10734	11	10723	NA	NA	8	[Error: < 100 cases or controls]	NA	NA	Abnormal tumor markers	symptoms
795.81	rs1801725_T	NA	NA	NA	NA	NA	logistic	10728	5	10723	NA	NA	8	[Error: < 100 cases or controls]	NA	NA	Elevated carcinoembryonic antigen [CEA]	symptoms
795.82	rs1801725_T	NA	NA	NA	NA	NA	logistic	10726	3	10723	NA	NA	8	[Error: < 100 cases or controls]	NA	NA	Elevated cancer antigen 125 [CA 125]	symptoms
796	rs1801725_T	NA	NA	NA	NA	NA	logistic	10060	77	9983	NA	NA	8	[Error: < 100 cases or controls]	NA	NA	Elevated prostate specific antigen [PSA]	genitourinary
797.1	rs1801725_T	NA	NA	NA	NA	NA	logistic	10445	75	10370	NA	NA	8	[Error: < 100 cases or controls]	NA	NA	Cardiogenic shock	symptoms
798.1	rs1801725_T	NA	NA	NA	NA	NA	logistic	6336	96	6240	NA	NA	8	[Error: < 100 cases or controls]	NA	NA	Chronic fatigue syndrome	symptoms
800.1	rs1801725_T	NA	NA	NA	NA	NA	logistic	8870	62	8808	NA	NA	6	[Error: < 100 cases or controls]	NA	NA	Fracture of neck of femur	injuries & poisonings
800.2	rs1801725_T	NA	NA	NA	NA	NA	logistic	8885	77	8808	NA	NA	6	[Error: < 100 cases or controls]	NA	NA	Fracture of unspecified part of femur	injuries & poisonings
800.4	rs1801725_T	NA	NA	NA	NA	NA	logistic	8845	37	8808	NA	NA	6	[Error: < 100 cases or controls]	NA	NA	Fracture of patella	injuries & poisonings
802	rs1801725_T	NA	NA	NA	NA	NA	logistic	8866	58	8808	NA	NA	6	[Error: < 100 cases or controls]	NA	NA	Fracture of pelvis	injuries & poisonings
803.1	rs1801725_T	NA	NA	NA	NA	NA	logistic	8886	78	8808	NA	NA	6	[Error: < 100 cases or controls]	NA	NA	Fracture of humerus	injuries & poisonings
803.21	rs1801725_T	NA	NA	NA	NA	NA	logistic	8826	18	8808	NA	NA	6	[Error: < 100 cases or controls]	NA	NA	Colles' fracture	injuries & poisonings
803.3	rs1801725_T	NA	NA	NA	NA	NA	logistic	8841	33	8808	NA	NA	6	[Error: < 100 cases or controls]	NA	NA	Fracture of clavicle or scapula	injuries & poisonings
807	rs1801725_T	NA	NA	NA	NA	NA	logistic	8882	74	8808	NA	NA	6	[Error: < 100 cases or controls]	NA	NA	Fracture of ribs	injuries & poisonings
816	rs1801725_T	NA	NA	NA	NA	NA	logistic	10231	4	10227	NA	NA	8	[Error: < 100 cases or controls]	NA	NA	Cerebral laceration and contusion	injuries & poisonings
817	rs1801725_T	NA	NA	NA	NA	NA	logistic	10263	36	10227	NA	NA	8	[Error: < 100 cases or controls]	NA	NA	Concussion	injuries & poisonings
818	rs1801725_T	NA	NA	NA	NA	NA	logistic	10265	38	10227	NA	NA	8	[Error: < 100 cases or controls]	NA	NA	Intracranial hemorrhage (injury)	injuries & poisonings
818.1	rs1801725_T	NA	NA	NA	NA	NA	logistic	10246	19	10227	NA	NA	8	[Error: < 100 cases or controls]	NA	NA	Subdural hemorrhage (injury)	injuries & poisonings
818.2	rs1801725_T	NA	NA	NA	NA	NA	logistic	10239	12	10227	NA	NA	8	[Error: < 100 cases or controls]	NA	NA	Subarachnoid hemorrhage (injury)	injuries & poisonings
823	rs1801725_T	NA	NA	NA	NA	NA	logistic	8509	1	8508	NA	NA	6	[Error: < 100 cases or controls]	NA	NA	Torus fracture	injuries & poisonings
836	rs1801725_T	NA	NA	NA	NA	NA	logistic	9972	21	9951	NA	NA	7	[Error: < 100 cases or controls]	NA	NA	Traumatic arthropathy	injuries & poisonings
840.1	rs1801725_T	NA	NA	NA	NA	NA	logistic	8783	11	8772	NA	NA	7	[Error: < 100 cases or controls]	NA	NA	Muscle/tendon sprain	injuries & poisonings
840.2	rs1801725_T	NA	NA	NA	NA	NA	logistic	8838	66	8772	NA	NA	7	[Error: < 100 cases or controls]	NA	NA	Rotator cuff (capsule) sprain	injuries & poisonings
842	rs1801725_T	NA	NA	NA	NA	NA	logistic	8834	62	8772	NA	NA	7	[Error: < 100 cases or controls]	NA	NA	Other sprains and strains	injuries & poisonings
853	rs1801725_T	NA	NA	NA	NA	NA	logistic	9388	27	9361	NA	NA	8	[Error: < 100 cases or controls]	NA	NA	Complication of colostomy or enterostomy	injuries & poisonings
855	rs1801725_T	NA	NA	NA	NA	NA	logistic	9421	60	9361	NA	NA	8	[Error: < 100 cases or controls]	NA	NA	Complication of nervous system device, implant, and graft	injuries & poisonings
856	rs1801725_T	NA	NA	NA	NA	NA	logistic	9373	12	9361	NA	NA	8	[Error: < 100 cases or controls]	NA	NA	Vascular complications of surgery and medical procedures	injuries & poisonings
857	rs1801725_T	NA	NA	NA	NA	NA	logistic	9389	28	9361	NA	NA	8	[Error: < 100 cases or controls]	NA	NA	Mechanical complication of unspecified genitourinary device, implant, and graft	injuries & poisonings
860	rs1801725_T	NA	NA	NA	NA	NA	logistic	10737	25	10712	NA	NA	8	[Error: < 100 cases or controls]	NA	NA	Bone marrow or stem cell transplant	neoplasms
870.1	rs1801725_T	NA	NA	NA	NA	NA	logistic	9235	12	9223	NA	NA	7	[Error: < 100 cases or controls]	NA	NA	Open wound or laceration of eye or eyelid	injuries & poisonings
870.2	rs1801725_T	NA	NA	NA	NA	NA	logistic	9231	8	9223	NA	NA	7	[Error: < 100 cases or controls]	NA	NA	Open wound of ear	injuries & poisonings
870.3	rs1801725_T	NA	NA	NA	NA	NA	logistic	9281	58	9223	NA	NA	7	[Error: < 100 cases or controls]	NA	NA	Other open wound of head and face	injuries & poisonings
870.4	rs1801725_T	NA	NA	NA	NA	NA	NA	9223	NA	NA	NA	NA	7	[Error: non-varying phenotype or genotype]	NA	NA	Open wound of nose and sinus	injuries & poisonings
870.5	rs1801725_T	NA	NA	NA	NA	NA	logistic	9245	22	9223	NA	NA	7	[Error: < 100 cases or controls]	NA	NA	Open wound of lip and mouth	injuries & poisonings
870.6	rs1801725_T	NA	NA	NA	NA	NA	logistic	9229	6	9223	NA	NA	7	[Error: < 100 cases or controls]	NA	NA	Open wound of neck	injuries & poisonings
870.8	rs1801725_T	NA	NA	NA	NA	NA	logistic	9226	3	9223	NA	NA	7	[Error: < 100 cases or controls]	NA	NA	Open wound of genital organs	injuries & poisonings
871.1	rs1801725_T	NA	NA	NA	NA	NA	logistic	9258	35	9223	NA	NA	7	[Error: < 100 cases or controls]	NA	NA	Open wound of hand except finger(s)	injuries & poisonings
871.2	rs1801725_T	NA	NA	NA	NA	NA	logistic	9260	37	9223	NA	NA	7	[Error: < 100 cases or controls]	NA	NA	Open wound of finger(s)	injuries & poisonings
871.3	rs1801725_T	NA	NA	NA	NA	NA	logistic	9257	34	9223	NA	NA	7	[Error: < 100 cases or controls]	NA	NA	Open wound of foot except toe(s) alone	injuries & poisonings
871.4	rs1801725_T	NA	NA	NA	NA	NA	logistic	9235	12	9223	NA	NA	7	[Error: < 100 cases or controls]	NA	NA	Open wound of toe(s)	injuries & poisonings
872	rs1801725_T	NA	NA	NA	NA	NA	logistic	9250	27	9223	NA	NA	7	[Error: < 100 cases or controls]	NA	NA	Traumatic amputation	injuries & poisonings
874	rs1801725_T	NA	NA	NA	NA	NA	logistic	9251	28	9223	NA	NA	7	[Error: < 100 cases or controls]	NA	NA	Complication of amputation stump	injuries & poisonings
875	rs1801725_T	NA	NA	NA	NA	NA	logistic	9241	18	9223	NA	NA	7	[Error: < 100 cases or controls]	NA	NA	Non-healing surgical wound	injuries & poisonings
876	rs1801725_T	NA	NA	NA	NA	NA	logistic	9233	10	9223	NA	NA	7	[Error: < 100 cases or controls]	NA	NA	Posttraumatic wound infection not elsewhere classified	injuries & poisonings
905	rs1801725_T	NA	NA	NA	NA	NA	logistic	10603	2	10601	NA	NA	8	[Error: < 100 cases or controls]	NA	NA	Late effects of musculoskeletal and connective tissue injuries	injuries & poisonings
907	rs1801725_T	NA	NA	NA	NA	NA	logistic	10655	54	10601	NA	NA	8	[Error: < 100 cases or controls]	NA	NA	Injuries to the nervous system	injuries & poisonings
910	rs1801725_T	NA	NA	NA	NA	NA	logistic	10748	1	10747	NA	NA	8	[Error: < 100 cases or controls]	NA	NA	Superficial injury, infected	injuries & poisonings
911	rs1801725_T	NA	NA	NA	NA	NA	logistic	10720	14	10706	NA	NA	8	[Error: < 100 cases or controls]	NA	NA	Blister	injuries & poisonings
912	rs1801725_T	NA	NA	NA	NA	NA	logistic	10301	54	10247	NA	NA	7	[Error: < 100 cases or controls]	NA	NA	Insect bite	injuries & poisonings
913	rs1801725_T	NA	NA	NA	NA	NA	logistic	10265	18	10247	NA	NA	7	[Error: < 100 cases or controls]	NA	NA	Toxic effect of venom	injuries & poisonings
931	rs1801725_T	NA	NA	NA	NA	NA	logistic	8201	8	8193	NA	NA	4	[Error: < 100 cases or controls]	NA	NA	Contact dermatitis and other eczema due to plants [except food]	dermatologic
938	rs1801725_T	NA	NA	NA	NA	NA	logistic	8207	14	8193	NA	NA	4	[Error: < 100 cases or controls]	NA	NA	Dermatitis due to solar radiation	dermatologic
938.1	rs1801725_T	NA	NA	NA	NA	NA	logistic	8196	3	8193	NA	NA	4	[Error: < 100 cases or controls]	NA	NA	Acute dermatitis due to solar radiation	dermatologic
938.2	rs1801725_T	NA	NA	NA	NA	NA	logistic	8197	4	8193	NA	NA	4	[Error: < 100 cases or controls]	NA	NA	Chronic dermatitis due to solar radiation	dermatologic
939.1	rs1801725_T	NA	NA	NA	NA	NA	logistic	8194	1	8193	NA	NA	4	[Error: < 100 cases or controls]	NA	NA	Contact and allergic dermatitis of eyelid	dermatologic
941	rs1801725_T	NA	NA	NA	NA	NA	logistic	8202	9	8193	NA	NA	4	[Error: < 100 cases or controls]	NA	NA	Adverse reaction to serum or vaccine	injuries & poisonings
942	rs1801725_T	NA	NA	NA	NA	NA	logistic	8209	16	8193	NA	NA	4	[Error: < 100 cases or controls]	NA	NA	Infusion and transfusion reaction	injuries & poisonings
946	rs1801725_T	NA	NA	NA	NA	NA	logistic	8261	68	8193	NA	NA	4	[Error: < 100 cases or controls]	NA	NA	Anaphylactic shock NOS	injuries & poisonings
947	rs1801725_T	NA	NA	NA	NA	NA	logistic	8282	89	8193	NA	NA	4	[Error: < 100 cases or controls]	NA	NA	Urticaria	dermatologic
949.1	rs1801725_T	NA	NA	NA	NA	NA	logistic	8241	48	8193	NA	NA	5	[Error: < 100 cases or controls]	NA	NA	Diaper or napkin rash	injuries & poisonings
952	rs1801725_T	NA	NA	NA	NA	NA	logistic	10749	15	10734	NA	NA	8	[Error: < 100 cases or controls]	NA	NA	Spinal cord injury without evidence of spinal bone injury	injuries & poisonings
957	rs1801725_T	NA	NA	NA	NA	NA	NA	10734	NA	NA	NA	NA	8	[Error: non-varying phenotype or genotype]	NA	NA	Injury to other and unspecified nerves	injuries & poisonings
958	rs1801725_T	NA	NA	NA	NA	NA	logistic	10683	68	10615	NA	NA	7	[Error: < 100 cases or controls]	NA	NA	Certain early complications of trauma or procedure	injuries & poisonings
958.1	rs1801725_T	NA	NA	NA	NA	NA	logistic	10621	6	10615	NA	NA	7	[Error: < 100 cases or controls]	NA	NA	Postoperative shock	injuries & poisonings
958.2	rs1801725_T	NA	NA	NA	NA	NA	logistic	10631	16	10615	NA	NA	7	[Error: < 100 cases or controls]	NA	NA	Traumatic and surgical subcutaneous emphysema	injuries & poisonings
960.1	rs1801725_T	NA	NA	NA	NA	NA	logistic	8418	1	8417	NA	NA	8	[Error: < 100 cases or controls]	NA	NA	Adverse effects of antibacterials (not penicillins)	injuries & poisonings
960.3	rs1801725_T	NA	NA	NA	NA	NA	logistic	8418	1	8417	NA	NA	8	[Error: < 100 cases or controls]	NA	NA	Poisoning by antifungal antibiotics	injuries & poisonings
961	rs1801725_T	NA	NA	NA	NA	NA	logistic	8430	13	8417	NA	NA	8	[Error: < 100 cases or controls]	NA	NA	Poisoning by other anti-infectives	injuries & poisonings
961.1	rs1801725_T	NA	NA	NA	NA	NA	logistic	8507	90	8417	NA	NA	8	[Error: < 100 cases or controls]	NA	NA	Poisoning/allergy of sulfonamides	injuries & poisonings
962	rs1801725_T	NA	NA	NA	NA	NA	logistic	8452	35	8417	NA	NA	8	[Error: < 100 cases or controls]	NA	NA	Poisoning by hormones and synthetic substitutes	injuries & poisonings
962.1	rs1801725_T	NA	NA	NA	NA	NA	logistic	8440	23	8417	NA	NA	8	[Error: < 100 cases or controls]	NA	NA	Adrenal cortical steroids causing adverse effects in therapeutic use	injuries & poisonings
962.2	rs1801725_T	NA	NA	NA	NA	NA	logistic	8429	12	8417	NA	NA	8	[Error: < 100 cases or controls]	NA	NA	Insulins and antidiabetic agents causing adverse effects in therapeutic use	injuries & poisonings
962.3	rs1801725_T	NA	NA	NA	NA	NA	logistic	8418	1	8417	NA	NA	8	[Error: < 100 cases or controls]	NA	NA	Hormones and synthetic substitutes causing adverse effects in therapeutic use	injuries & poisonings
963	rs1801725_T	NA	NA	NA	NA	NA	logistic	8490	73	8417	NA	NA	8	[Error: < 100 cases or controls]	NA	NA	Poisoning by primarily systemic agents	injuries & poisonings
963.1	rs1801725_T	NA	NA	NA	NA	NA	logistic	8488	71	8417	NA	NA	8	[Error: < 100 cases or controls]	NA	NA	Antineoplastic and immunosuppressive drugs causing adverse effects	injuries & poisonings
964	rs1801725_T	NA	NA	NA	NA	NA	logistic	8437	20	8417	NA	NA	8	[Error: < 100 cases or controls]	NA	NA	Poisoning by agents primarily affecting blood constituents	injuries & poisonings
964.1	rs1801725_T	NA	NA	NA	NA	NA	logistic	8437	20	8417	NA	NA	8	[Error: < 100 cases or controls]	NA	NA	Anticoagulants causing adverse effects	injuries & poisonings
965.2	rs1801725_T	NA	NA	NA	NA	NA	NA	8417	NA	NA	NA	NA	8	[Error: non-varying phenotype or genotype]	NA	NA	Antirheumatics causing adverse effects in therapeutic use	injuries & poisonings
965.3	rs1801725_T	NA	NA	NA	NA	NA	logistic	8421	4	8417	NA	NA	8	[Error: < 100 cases or controls]	NA	NA	Salicylates causing adverse effects in therapeutic use	injuries & poisonings
966	rs1801725_T	NA	NA	NA	NA	NA	logistic	8427	10	8417	NA	NA	8	[Error: < 100 cases or controls]	NA	NA	Poisoning by anticonvulsants and anti-Parkinsonism drugs	injuries & poisonings
967	rs1801725_T	NA	NA	NA	NA	NA	logistic	8450	33	8417	NA	NA	8	[Error: < 100 cases or controls]	NA	NA	Adverse effects of sedatives or other central nervous system depressants and anesthetics	injuries & poisonings
969	rs1801725_T	NA	NA	NA	NA	NA	logistic	8442	25	8417	NA	NA	8	[Error: < 100 cases or controls]	NA	NA	Poisoning by psychotropic agents	injuries & poisonings
971	rs1801725_T	NA	NA	NA	NA	NA	logistic	8420	3	8417	NA	NA	8	[Error: < 100 cases or controls]	NA	NA	Poisoning by drugs primarily affecting the autonomic nervous system	injuries & poisonings
972	rs1801725_T	NA	NA	NA	NA	NA	logistic	8441	24	8417	NA	NA	8	[Error: < 100 cases or controls]	NA	NA	Poisoning by agents primarily affecting the cardiovascular system	injuries & poisonings
972.1	rs1801725_T	NA	NA	NA	NA	NA	logistic	8419	2	8417	NA	NA	8	[Error: < 100 cases or controls]	NA	NA	Cardiac rhythm regulators causing adverse effects in therapeutic use	injuries & poisonings
972.2	rs1801725_T	NA	NA	NA	NA	NA	NA	8417	NA	NA	NA	NA	8	[Error: non-varying phenotype or genotype]	NA	NA	Antilipemic and antiarteriosclerotic drugs causing adverse effects in therapeutic use	injuries & poisonings
972.6	rs1801725_T	NA	NA	NA	NA	NA	logistic	8421	4	8417	NA	NA	8	[Error: < 100 cases or controls]	NA	NA	Antihypertensive agents causing adverse effects	injuries & poisonings
973	rs1801725_T	NA	NA	NA	NA	NA	logistic	8420	3	8417	NA	NA	8	[Error: < 100 cases or controls]	NA	NA	Poisoning by agents primarily affecting the gastrointestinal system	injuries & poisonings
974	rs1801725_T	NA	NA	NA	NA	NA	logistic	8428	11	8417	NA	NA	8	[Error: < 100 cases or controls]	NA	NA	Poisoning by water, mineral, and uric acid metabolism drugs	injuries & poisonings
975	rs1801725_T	NA	NA	NA	NA	NA	logistic	8424	7	8417	NA	NA	8	[Error: < 100 cases or controls]	NA	NA	Poisoning by agents primarily acting on the smooth and skeletal muscles and respiratory system	injuries & poisonings
976	rs1801725_T	NA	NA	NA	NA	NA	logistic	8419	2	8417	NA	NA	8	[Error: < 100 cases or controls]	NA	NA	Poisoning by agents primarily affecting skin & mucous membrane, ophthalmological, otorhinolaryngological, & dental drugs	injuries & poisonings
981	rs1801725_T	NA	NA	NA	NA	NA	logistic	10612	1	10611	NA	NA	8	[Error: < 100 cases or controls]	NA	NA	Toxic effect of (non-ethyl) alcohol and petroleum and other solvents	injuries & poisonings
983	rs1801725_T	NA	NA	NA	NA	NA	logistic	10616	5	10611	NA	NA	8	[Error: < 100 cases or controls]	NA	NA	Toxic effect of corrosive aromatics, acids, and caustic alkalis	injuries & poisonings
984	rs1801725_T	NA	NA	NA	NA	NA	logistic	10612	1	10611	NA	NA	8	[Error: < 100 cases or controls]	NA	NA	Toxic effect of lead and its compounds (including fumes)	injuries & poisonings
985	rs1801725_T	NA	NA	NA	NA	NA	logistic	10613	2	10611	NA	NA	8	[Error: < 100 cases or controls]	NA	NA	Toxic effect of other metals	injuries & poisonings
986	rs1801725_T	NA	NA	NA	NA	NA	logistic	10613	2	10611	NA	NA	8	[Error: < 100 cases or controls]	NA	NA	Toxic effect of carbon monoxide	injuries & poisonings
987	rs1801725_T	NA	NA	NA	NA	NA	logistic	10615	4	10611	NA	NA	8	[Error: < 100 cases or controls]	NA	NA	Toxic effect of other gases, fumes, or vapors	injuries & poisonings
988	rs1801725_T	NA	NA	NA	NA	NA	logistic	10612	1	10611	NA	NA	8	[Error: < 100 cases or controls]	NA	NA	Toxic effect of noxious substances eaten as food	injuries & poisonings
989	rs1801725_T	NA	NA	NA	NA	NA	logistic	10617	6	10611	NA	NA	8	[Error: < 100 cases or controls]	NA	NA	Toxic effect of other substances, chiefly nonmedicinal as to source	injuries & poisonings
512.3	rs1801725_T	NA	NA	NA	NA	NA	NA	5250	NA	NA	NA	NA	7	[Error: non-varying phenotype or genotype]	NA	NA	Abnormal chest sounds	respiratory
598.4	rs1801725_T	NA	NA	NA	NA	NA	NA	10500	NA	NA	NA	NA	8	[Error: non-varying phenotype or genotype]	NA	NA	Other cells and casts in urine	genitourinary
8	rs1801726_G	NA	NA	NA	NA	NA	logistic	758	19	739	NA	NA	9487	[Error: < 100 cases or controls]	NA	NA	Intestinal infection	infectious diseases
8.5	rs1801726_G	NA	NA	NA	NA	NA	logistic	747	8	739	NA	NA	9377	[Error: < 100 cases or controls]	NA	NA	Bacterial enteritis	infectious diseases
8.51	rs1801726_G	NA	NA	NA	NA	NA	NA	739	NA	NA	NA	NA	9265	[Error: non-varying phenotype or genotype]	NA	NA	Intestinal e.coli	infectious diseases
8.52	rs1801726_G	NA	NA	NA	NA	NA	logistic	746	7	739	NA	NA	9350	[Error: < 100 cases or controls]	NA	NA	Intestinal infection due to C. difficile	infectious diseases
8.6	rs1801726_G	NA	NA	NA	NA	NA	logistic	749	10	739	NA	NA	9357	[Error: < 100 cases or controls]	NA	NA	Viral Enteritis	infectious diseases
8.7	rs1801726_G	NA	NA	NA	NA	NA	logistic	741	2	739	NA	NA	9273	[Error: < 100 cases or controls]	NA	NA	Intestinal infection due to protozoa	infectious diseases
10	rs1801726_G	NA	NA	NA	NA	NA	logistic	643	2	641	NA	NA	8019	[Error: < 100 cases or controls]	NA	NA	Tuberculosis	infectious diseases
31	rs1801726_G	NA	NA	NA	NA	NA	logistic	643	2	641	NA	NA	8012	[Error: < 100 cases or controls]	NA	NA	Diseases due to other mycobacteria	infectious diseases
31.1	rs1801726_G	NA	NA	NA	NA	NA	NA	641	NA	NA	NA	NA	7996	[Error: non-varying phenotype or genotype]	NA	NA	Leprosy	infectious diseases
38	rs1801726_G	NA	NA	NA	NA	NA	logistic	688	47	641	NA	NA	8729	[Error: < 100 cases or controls]	NA	NA	Septicemia	infectious diseases
38.1	rs1801726_G	NA	NA	NA	NA	NA	logistic	653	12	641	NA	NA	8128	[Error: < 100 cases or controls]	NA	NA	Gram negative septicemia	infectious diseases
38.2	rs1801726_G	NA	NA	NA	NA	NA	logistic	648	7	641	NA	NA	8085	[Error: < 100 cases or controls]	NA	NA	Gram positive septicemia	infectious diseases
38.3	rs1801726_G	NA	NA	NA	NA	NA	logistic	668	27	641	NA	NA	8361	[Error: < 100 cases or controls]	NA	NA	Bacteremia	infectious diseases
41	rs1801726_G	NA	NA	NA	NA	NA	logistic	712	71	641	NA	NA	8944	[Error: < 100 cases or controls]	NA	NA	Bacterial infection NOS	infectious diseases
41.1	rs1801726_G	NA	NA	NA	NA	NA	logistic	663	22	641	NA	NA	8305	[Error: < 100 cases or controls]	NA	NA	Staphylococcus infections	infectious diseases
41.11	rs1801726_G	NA	NA	NA	NA	NA	logistic	648	7	641	NA	NA	8130	[Error: < 100 cases or controls]	NA	NA	Methicillin sensitive Staphylococcus aureus	infectious diseases
41.12	rs1801726_G	NA	NA	NA	NA	NA	logistic	654	13	641	NA	NA	8135	[Error: < 100 cases or controls]	NA	NA	Methicillin resistant Staphylococcus aureus	infectious diseases
41.2	rs1801726_G	NA	NA	NA	NA	NA	logistic	658	17	641	NA	NA	8200	[Error: < 100 cases or controls]	NA	NA	Streptococcus infection	infectious diseases
41.21	rs1801726_G	NA	NA	NA	NA	NA	logistic	643	2	641	NA	NA	8004	[Error: < 100 cases or controls]	NA	NA	Rheumatic fever / chorea	infectious diseases
41.4	rs1801726_G	NA	NA	NA	NA	NA	logistic	656	15	641	NA	NA	8235	[Error: < 100 cases or controls]	NA	NA	E. coli	infectious diseases
41.8	rs1801726_G	NA	NA	NA	NA	NA	logistic	643	2	641	NA	NA	8047	[Error: < 100 cases or controls]	NA	NA	H. pylori	infectious diseases
41.9	rs1801726_G	NA	NA	NA	NA	NA	logistic	647	6	641	NA	NA	8090	[Error: < 100 cases or controls]	NA	NA	Infection with drug-resistant microorganisms	infectious diseases
53	rs1801726_G	NA	NA	NA	NA	NA	logistic	561	7	554	NA	NA	6991	[Error: < 100 cases or controls]	NA	NA	Herpes zoster	infectious diseases
53.1	rs1801726_G	NA	NA	NA	NA	NA	logistic	555	1	554	NA	NA	6917	[Error: < 100 cases or controls]	NA	NA	Herpes zoster with nervous system complications	infectious diseases
54	rs1801726_G	NA	NA	NA	NA	NA	logistic	569	15	554	NA	NA	7090	[Error: < 100 cases or controls]	NA	NA	Herpes simplex	infectious diseases
70	rs1801726_G	NA	NA	NA	NA	NA	logistic	582	28	554	NA	NA	7219	[Error: < 100 cases or controls]	NA	NA	Viral hepatitis	infectious diseases
70.1	rs1801726_G	NA	NA	NA	NA	NA	logistic	555	1	554	NA	NA	6909	[Error: < 100 cases or controls]	NA	NA	Viral hepatitis A	infectious diseases
70.2	rs1801726_G	NA	NA	NA	NA	NA	logistic	560	6	554	NA	NA	6992	[Error: < 100 cases or controls]	NA	NA	Viral hepatitis B	infectious diseases
70.3	rs1801726_G	NA	NA	NA	NA	NA	logistic	575	21	554	NA	NA	7153	[Error: < 100 cases or controls]	NA	NA	Viral hepatitis C	infectious diseases
70.4	rs1801726_G	NA	NA	NA	NA	NA	logistic	557	3	554	NA	NA	6957	[Error: < 100 cases or controls]	NA	NA	Chronic hepatitis	infectious diseases
70.9	rs1801726_G	NA	NA	NA	NA	NA	logistic	558	4	554	NA	NA	6987	[Error: < 100 cases or controls]	NA	NA	Hepatitis NOS	infectious diseases
71	rs1801726_G	NA	NA	NA	NA	NA	logistic	608	54	554	NA	NA	7427	[Error: < 100 cases or controls]	NA	NA	Human immunodeficiency virus [HIV] disease	infectious diseases
71.1	rs1801726_G	NA	NA	NA	NA	NA	logistic	608	54	554	NA	NA	7424	[Error: < 100 cases or controls]	NA	NA	HIV infection, symptomatic	infectious diseases
78	rs1801726_G	NA	NA	NA	NA	NA	logistic	566	12	554	NA	NA	7065	[Error: < 100 cases or controls]	NA	NA	Viral warts & HPV	infectious diseases
79	rs1801726_G	NA	NA	NA	NA	NA	logistic	612	58	554	NA	NA	7578	[Error: < 100 cases or controls]	NA	NA	Viral infection	infectious diseases
79.1	rs1801726_G	NA	NA	NA	NA	NA	NA	554	NA	NA	NA	NA	6914	[Error: non-varying phenotype or genotype]	NA	NA	Varicella infection	infectious diseases
79.2	rs1801726_G	NA	NA	NA	NA	NA	logistic	557	3	554	NA	NA	6927	[Error: < 100 cases or controls]	NA	NA	Infectious mononucleosis	infectious diseases
79.9	rs1801726_G	NA	NA	NA	NA	NA	logistic	561	7	554	NA	NA	7000	[Error: < 100 cases or controls]	NA	NA	Viremia, NOS	infectious diseases
80	rs1801726_G	NA	NA	NA	NA	NA	logistic	762	14	748	NA	NA	9562	[Error: < 100 cases or controls]	NA	NA	Postoperative infection	infectious diseases
81	rs1801726_G	NA	NA	NA	NA	NA	logistic	765	17	748	NA	NA	9613	[Error: < 100 cases or controls]	NA	NA	Infection/inflammation of internal prosthetic device; implant; and graft	infectious diseases
81.1	rs1801726_G	NA	NA	NA	NA	NA	NA	748	NA	NA	NA	NA	9423	[Error: non-varying phenotype or genotype]	NA	NA	Graft-versus-host disease	infectious diseases
81.11	rs1801726_G	NA	NA	NA	NA	NA	NA	748	NA	NA	NA	NA	9422	[Error: non-varying phenotype or genotype]	NA	NA	Acute graft-versus-host disease	infectious diseases
81.12	rs1801726_G	NA	NA	NA	NA	NA	NA	748	NA	NA	NA	NA	9420	[Error: non-varying phenotype or genotype]	NA	NA	Chronic graft-versus-host disease	infectious diseases
90	rs1801726_G	NA	NA	NA	NA	NA	logistic	777	15	762	NA	NA	9734	[Error: < 100 cases or controls]	NA	NA	Sexually transmitted infections (not HIV or hepatitis)	infectious diseases
90.2	rs1801726_G	NA	NA	NA	NA	NA	logistic	767	5	762	NA	NA	9589	[Error: < 100 cases or controls]	NA	NA	Gonococcal infections	infectious diseases
90.3	rs1801726_G	NA	NA	NA	NA	NA	logistic	765	3	762	NA	NA	9563	[Error: < 100 cases or controls]	NA	NA	Venereal diseases due to Chlamydia trachomatis	infectious diseases
110	rs1801726_G	NA	NA	NA	NA	NA	logistic	651	33	618	NA	NA	8249	[Error: < 100 cases or controls]	NA	NA	Dermatophytosis / Dermatomycosis	infectious diseases
110.1	rs1801726_G	NA	NA	NA	NA	NA	logistic	648	30	618	NA	NA	8224	[Error: < 100 cases or controls]	NA	NA	Dermatophytosis	infectious diseases
110.11	rs1801726_G	NA	NA	NA	NA	NA	logistic	636	18	618	NA	NA	8068	[Error: < 100 cases or controls]	NA	NA	Dermatophytosis of nail	infectious diseases
110.12	rs1801726_G	NA	NA	NA	NA	NA	logistic	621	3	618	NA	NA	7754	[Error: < 100 cases or controls]	NA	NA	Althete's foot	infectious diseases
110.13	rs1801726_G	NA	NA	NA	NA	NA	logistic	624	6	618	NA	NA	7751	[Error: < 100 cases or controls]	NA	NA	Dermatophytosis of the body	infectious diseases
110.2	rs1801726_G	NA	NA	NA	NA	NA	logistic	621	3	618	NA	NA	7714	[Error: < 100 cases or controls]	NA	NA	Dermatomycoses	infectious diseases
112	rs1801726_G	NA	NA	NA	NA	NA	logistic	658	40	618	NA	NA	8180	[Error: < 100 cases or controls]	NA	NA	Candidiasis	infectious diseases
112.3	rs1801726_G	NA	NA	NA	NA	NA	logistic	622	4	618	NA	NA	7734	[Error: < 100 cases or controls]	NA	NA	Candidiasis of skin and nails	infectious diseases
117	rs1801726_G	NA	NA	NA	NA	NA	logistic	631	13	618	NA	NA	7766	[Error: < 100 cases or controls]	NA	NA	Mycoses	infectious diseases
117.1	rs1801726_G	NA	NA	NA	NA	NA	logistic	623	5	618	NA	NA	7715	[Error: < 100 cases or controls]	NA	NA	Histoplasmosis	infectious diseases
117.2	rs1801726_G	NA	NA	NA	NA	NA	NA	618	NA	NA	NA	NA	7687	[Error: non-varying phenotype or genotype]	NA	NA	Coccidioidomycosis	infectious diseases
117.3	rs1801726_G	NA	NA	NA	NA	NA	NA	618	NA	NA	NA	NA	7688	[Error: non-varying phenotype or genotype]	NA	NA	Blastomycotic infection	infectious diseases
117.4	rs1801726_G	NA	NA	NA	NA	NA	NA	618	NA	NA	NA	NA	7689	[Error: non-varying phenotype or genotype]	NA	NA	Aspergillosis	infectious diseases
130	rs1801726_G	NA	NA	NA	NA	NA	NA	737	NA	NA	NA	NA	9125	[Error: non-varying phenotype or genotype]	NA	NA	Spirochetal infection	infectious diseases
130.1	rs1801726_G	NA	NA	NA	NA	NA	NA	737	NA	NA	NA	NA	9121	[Error: non-varying phenotype or genotype]	NA	NA	Lyme disease	infectious diseases
131	rs1801726_G	NA	NA	NA	NA	NA	logistic	742	5	737	NA	NA	9204	[Error: < 100 cases or controls]	NA	NA	Protozoan infection	infectious diseases
132	rs1801726_G	NA	NA	NA	NA	NA	logistic	738	1	737	NA	NA	9149	[Error: < 100 cases or controls]	NA	NA	Infestation (lice, mites)	infectious diseases
132.1	rs1801726_G	NA	NA	NA	NA	NA	logistic	738	1	737	NA	NA	9123	[Error: < 100 cases or controls]	NA	NA	Pediculosis and phthirus infestation	infectious diseases
133	rs1801726_G	NA	NA	NA	NA	NA	NA	737	NA	NA	NA	NA	9122	[Error: non-varying phenotype or genotype]	NA	NA	Arthropod-borne diseases	infectious diseases
134	rs1801726_G	NA	NA	NA	NA	NA	NA	737	NA	NA	NA	NA	9129	[Error: non-varying phenotype or genotype]	NA	NA	Helminthiases	infectious diseases
134.1	rs1801726_G	NA	NA	NA	NA	NA	NA	737	NA	NA	NA	NA	9127	[Error: non-varying phenotype or genotype]	NA	NA	Intestinal helminthiases	infectious diseases
136	rs1801726_G	NA	NA	NA	NA	NA	logistic	744	7	737	NA	NA	9210	[Error: < 100 cases or controls]	NA	NA	Other infectious and parasitic diseases	infectious diseases
145	rs1801726_G	NA	NA	NA	NA	NA	logistic	786	7	779	NA	NA	9844	[Error: < 100 cases or controls]	NA	NA	Cancer of mouth	neoplasms
145.1	rs1801726_G	NA	NA	NA	NA	NA	NA	779	NA	NA	NA	NA	9809	[Error: non-varying phenotype or genotype]	NA	NA	Cancer of lip	neoplasms
145.2	rs1801726_G	NA	NA	NA	NA	NA	logistic	780	1	779	NA	NA	9818	[Error: < 100 cases or controls]	NA	NA	Cancer of tongue	neoplasms
145.3	rs1801726_G	NA	NA	NA	NA	NA	logistic	780	1	779	NA	NA	9816	[Error: < 100 cases or controls]	NA	NA	Cancer of major salivary glands	neoplasms
145.4	rs1801726_G	NA	NA	NA	NA	NA	logistic	782	3	779	NA	NA	9811	[Error: < 100 cases or controls]	NA	NA	Cancer of the gums	neoplasms
145.5	rs1801726_G	NA	NA	NA	NA	NA	NA	779	NA	NA	NA	NA	9810	[Error: non-varying phenotype or genotype]	NA	NA	Cancer of the mouth floor	neoplasms
149	rs1801726_G	NA	NA	NA	NA	NA	logistic	785	6	779	NA	NA	9881	[Error: < 100 cases or controls]	NA	NA	Cancer of larynx, pharynx, nasal cavities	neoplasms
149.1	rs1801726_G	NA	NA	NA	NA	NA	logistic	780	1	779	NA	NA	9834	[Error: < 100 cases or controls]	NA	NA	Cancer of oropharynx	neoplasms
149.2	rs1801726_G	NA	NA	NA	NA	NA	logistic	781	2	779	NA	NA	9819	[Error: < 100 cases or controls]	NA	NA	Cancer of nasopharynx	neoplasms
149.3	rs1801726_G	NA	NA	NA	NA	NA	logistic	780	1	779	NA	NA	9815	[Error: < 100 cases or controls]	NA	NA	Cancer of hypopharynx	neoplasms
149.4	rs1801726_G	NA	NA	NA	NA	NA	NA	779	NA	NA	NA	NA	9839	[Error: non-varying phenotype or genotype]	NA	NA	Cancer of larynx	neoplasms
149.5	rs1801726_G	NA	NA	NA	NA	NA	logistic	782	3	779	NA	NA	9842	[Error: < 100 cases or controls]	NA	NA	Hx of malignant neoplasm of oral cavity and pharynx	neoplasms
149.9	rs1801726_G	NA	NA	NA	NA	NA	logistic	781	2	779	NA	NA	9815	[Error: < 100 cases or controls]	NA	NA	Cancer of of nasal cavities	neoplasms
150	rs1801726_G	NA	NA	NA	NA	NA	NA	750	NA	NA	NA	NA	9302	[Error: non-varying phenotype or genotype]	NA	NA	Cancer of esophagus	neoplasms
151	rs1801726_G	NA	NA	NA	NA	NA	logistic	751	1	750	NA	NA	9315	[Error: < 100 cases or controls]	NA	NA	Cancer of stomach	neoplasms
153	rs1801726_G	NA	NA	NA	NA	NA	logistic	726	10	716	NA	NA	9002	[Error: < 100 cases or controls]	NA	NA	Colorectal cancer	neoplasms
153.2	rs1801726_G	NA	NA	NA	NA	NA	logistic	719	3	716	NA	NA	8917	[Error: < 100 cases or controls]	NA	NA	Colon cancer	neoplasms
153.3	rs1801726_G	NA	NA	NA	NA	NA	logistic	726	10	716	NA	NA	8955	[Error: < 100 cases or controls]	NA	NA	Malignant neoplasm of rectum, rectosigmoid junction, and anus	neoplasms
155	rs1801726_G	NA	NA	NA	NA	NA	logistic	752	2	750	NA	NA	9334	[Error: < 100 cases or controls]	NA	NA	Cancer of liver and intrahepatic bile duct	neoplasms
155.1	rs1801726_G	NA	NA	NA	NA	NA	logistic	752	2	750	NA	NA	9330	[Error: < 100 cases or controls]	NA	NA	Malignant neoplasm of liver, primary	neoplasms
157	rs1801726_G	NA	NA	NA	NA	NA	logistic	752	2	750	NA	NA	9332	[Error: < 100 cases or controls]	NA	NA	Pancreatic cancer	neoplasms
158	rs1801726_G	NA	NA	NA	NA	NA	logistic	751	1	750	NA	NA	9319	[Error: < 100 cases or controls]	NA	NA	Neoplasm of unspecified nature of digestive system	neoplasms
159	rs1801726_G	NA	NA	NA	NA	NA	logistic	755	5	750	NA	NA	9345	[Error: < 100 cases or controls]	NA	NA	Malignant neoplasm of other and ill-defined sites within the digestive organs and peritoneum	neoplasms
159.2	rs1801726_G	NA	NA	NA	NA	NA	logistic	753	3	750	NA	NA	9314	[Error: < 100 cases or controls]	NA	NA	Malignant neoplasm of small intestine, including duodenum	neoplasms
159.3	rs1801726_G	NA	NA	NA	NA	NA	NA	750	NA	NA	NA	NA	9300	[Error: non-varying phenotype or genotype]	NA	NA	Malignant neoplasm of gallbladder and extrahepatic bile ducts	neoplasms
159.4	rs1801726_G	NA	NA	NA	NA	NA	NA	750	NA	NA	NA	NA	9307	[Error: non-varying phenotype or genotype]	NA	NA	Malignant neoplasm of retroperitoneum and peritoneum	neoplasms
164	rs1801726_G	NA	NA	NA	NA	NA	NA	780	NA	NA	NA	NA	9807	[Error: non-varying phenotype or genotype]	NA	NA	Cancer of intrathoracic organs	neoplasms
165	rs1801726_G	NA	NA	NA	NA	NA	logistic	788	8	780	NA	NA	9913	[Error: < 100 cases or controls]	NA	NA	Cancer within the respiratory system	neoplasms
165.1	rs1801726_G	NA	NA	NA	NA	NA	logistic	788	8	780	NA	NA	9912	[Error: < 100 cases or controls]	NA	NA	Cancer of bronchus; lung	neoplasms
170	rs1801726_G	NA	NA	NA	NA	NA	logistic	787	11	776	NA	NA	9924	[Error: < 100 cases or controls]	NA	NA	Cancer of bone and connective tissue	neoplasms
170.1	rs1801726_G	NA	NA	NA	NA	NA	logistic	782	6	776	NA	NA	9883	[Error: < 100 cases or controls]	NA	NA	Bone cancer	neoplasms
170.2	rs1801726_G	NA	NA	NA	NA	NA	logistic	782	6	776	NA	NA	9907	[Error: < 100 cases or controls]	NA	NA	Cancer of connective tissue	neoplasms
172	rs1801726_G	NA	NA	NA	NA	NA	logistic	762	2	760	NA	NA	9604	[Error: < 100 cases or controls]	NA	NA	Skin cancer	neoplasms
172.1	rs1801726_G	NA	NA	NA	NA	NA	NA	760	NA	NA	NA	NA	9571	[Error: non-varying phenotype or genotype]	NA	NA	Melanomas of skin, dx or hx	neoplasms
172.11	rs1801726_G	NA	NA	NA	NA	NA	NA	760	NA	NA	NA	NA	9571	[Error: non-varying phenotype or genotype]	NA	NA	Melanomas of skin	neoplasms
172.2	rs1801726_G	NA	NA	NA	NA	NA	logistic	762	2	760	NA	NA	9594	[Error: < 100 cases or controls]	NA	NA	Other non-epithelial cancer of skin	neoplasms
172.21	rs1801726_G	NA	NA	NA	NA	NA	NA	760	NA	NA	NA	NA	9562	[Error: non-varying phenotype or genotype]	NA	NA	Basal cell carcinoma	neoplasms
172.22	rs1801726_G	NA	NA	NA	NA	NA	logistic	762	2	760	NA	NA	9572	[Error: < 100 cases or controls]	NA	NA	Squamous cell carcinoma	neoplasms
172.3	rs1801726_G	NA	NA	NA	NA	NA	NA	760	NA	NA	NA	NA	9564	[Error: non-varying phenotype or genotype]	NA	NA	Carcinoma in situ of skin	neoplasms
173	rs1801726_G	NA	NA	NA	NA	NA	logistic	767	7	760	NA	NA	9643	[Error: < 100 cases or controls]	NA	NA	Neoplasm of uncertain behavior of skin	neoplasms
174	rs1801726_G	NA	NA	NA	NA	NA	logistic	738	10	728	NA	NA	9128	[Error: < 100 cases or controls]	NA	NA	Breast cancer	neoplasms
174.1	rs1801726_G	NA	NA	NA	NA	NA	logistic	738	10	728	NA	NA	9118	[Error: < 100 cases or controls]	NA	NA	Breast cancer [female]	neoplasms
174.11	rs1801726_G	NA	NA	NA	NA	NA	logistic	738	10	728	NA	NA	9117	[Error: < 100 cases or controls]	NA	NA	Malignant neoplasm of female breast	neoplasms
174.2	rs1801726_G	NA	NA	NA	NA	NA	logistic	730	2	728	NA	NA	8916	[Error: < 100 cases or controls]	NA	NA	Breast cancer [male]	neoplasms
174.3	rs1801726_G	NA	NA	NA	NA	NA	logistic	729	1	728	NA	NA	8908	[Error: < 100 cases or controls]	NA	NA	Neoplasm of uncertain behavior of breast	neoplasms
175	rs1801726_G	NA	NA	NA	NA	NA	logistic	712	8	704	NA	NA	8670	[Error: < 100 cases or controls]	NA	NA	Acquired absence of breast	neoplasms
180	rs1801726_G	NA	NA	NA	NA	NA	logistic	700	17	683	NA	NA	8573	[Error: < 100 cases or controls]	NA	NA	Cervical cancer and dysplasia	neoplasms
180.1	rs1801726_G	NA	NA	NA	NA	NA	logistic	685	2	683	NA	NA	8369	[Error: < 100 cases or controls]	NA	NA	Cervical cancer	neoplasms
180.3	rs1801726_G	NA	NA	NA	NA	NA	logistic	698	15	683	NA	NA	8556	[Error: < 100 cases or controls]	NA	NA	Cervical intraepithelial neoplasia [CIN] [Cervical dysplasia]	neoplasms
182	rs1801726_G	NA	NA	NA	NA	NA	NA	706	NA	NA	NA	NA	8708	[Error: non-varying phenotype or genotype]	NA	NA	Malignant neoplasm of uterus	neoplasms
184	rs1801726_G	NA	NA	NA	NA	NA	logistic	743	1	742	NA	NA	9126	[Error: < 100 cases or controls]	NA	NA	Cancer of other female genital organs	neoplasms
184.1	rs1801726_G	NA	NA	NA	NA	NA	logistic	743	1	742	NA	NA	9107	[Error: < 100 cases or controls]	NA	NA	Malignant neoplasm of ovary and other uterine adnexa	neoplasms
184.11	rs1801726_G	NA	NA	NA	NA	NA	logistic	743	1	742	NA	NA	9101	[Error: < 100 cases or controls]	NA	NA	Malignant neoplasm of ovary	neoplasms
184.2	rs1801726_G	NA	NA	NA	NA	NA	NA	742	NA	NA	NA	NA	9095	[Error: non-varying phenotype or genotype]	NA	NA	Cancer of other female genital organs (excluding uterus and ovary)	neoplasms
185	rs1801726_G	NA	NA	NA	NA	NA	logistic	747	15	732	NA	NA	9463	[Error: < 100 cases or controls]	NA	NA	Cancer of prostate	neoplasms
187	rs1801726_G	NA	NA	NA	NA	NA	logistic	775	1	774	NA	NA	9707	[Error: < 100 cases or controls]	NA	NA	Cancer of other male genital organs	neoplasms
187.1	rs1801726_G	NA	NA	NA	NA	NA	logistic	775	1	774	NA	NA	9702	[Error: < 100 cases or controls]	NA	NA	Malignant neoplasm of unspecified male genital organ	neoplasms
187.2	rs1801726_G	NA	NA	NA	NA	NA	NA	774	NA	NA	NA	NA	9705	[Error: non-varying phenotype or genotype]	NA	NA	Malignant neoplasm of testis	neoplasms
187.8	rs1801726_G	NA	NA	NA	NA	NA	NA	774	NA	NA	NA	NA	9703	[Error: non-varying phenotype or genotype]	NA	NA	Neoplasm of uncertain behavior of male genital organs	neoplasms
189	rs1801726_G	NA	NA	NA	NA	NA	logistic	792	12	780	NA	NA	9918	[Error: < 100 cases or controls]	NA	NA	Cancer of urinary organs (incl. kidney and bladder)	neoplasms
189.1	rs1801726_G	NA	NA	NA	NA	NA	logistic	790	10	780	NA	NA	9868	[Error: < 100 cases or controls]	NA	NA	Cancer of kidney and renal pelvis	neoplasms
189.11	rs1801726_G	NA	NA	NA	NA	NA	logistic	789	9	780	NA	NA	9864	[Error: < 100 cases or controls]	NA	NA	Malignant neoplasm of kidney, except pelvis	neoplasms
189.12	rs1801726_G	NA	NA	NA	NA	NA	logistic	783	3	780	NA	NA	9789	[Error: < 100 cases or controls]	NA	NA	Malignant neoplasm of renal pelvis	neoplasms
189.2	rs1801726_G	NA	NA	NA	NA	NA	logistic	785	5	780	NA	NA	9835	[Error: < 100 cases or controls]	NA	NA	Cancer of bladder	neoplasms
189.21	rs1801726_G	NA	NA	NA	NA	NA	logistic	785	5	780	NA	NA	9835	[Error: < 100 cases or controls]	NA	NA	Malignant neoplasm of bladder	neoplasms
189.4	rs1801726_G	NA	NA	NA	NA	NA	logistic	783	3	780	NA	NA	9811	[Error: < 100 cases or controls]	NA	NA	Malignant neoplasm of other urinary organs	neoplasms
190	rs1801726_G	NA	NA	NA	NA	NA	logistic	778	1	777	NA	NA	9773	[Error: < 100 cases or controls]	NA	NA	Cancer of eye	neoplasms
191	rs1801726_G	NA	NA	NA	NA	NA	logistic	782	5	777	NA	NA	9832	[Error: < 100 cases or controls]	NA	NA	Manlignant and unknown neoplasms of brain and nervous system	neoplasms
191.1	rs1801726_G	NA	NA	NA	NA	NA	logistic	781	4	777	NA	NA	9815	[Error: < 100 cases or controls]	NA	NA	Cancer of brain and nervous system	neoplasms
191.11	rs1801726_G	NA	NA	NA	NA	NA	logistic	781	4	777	NA	NA	9812	[Error: < 100 cases or controls]	NA	NA	Cancer of brain	neoplasms
193	rs1801726_G	NA	NA	NA	NA	NA	logistic	784	2	782	NA	NA	9737	[Error: < 100 cases or controls]	NA	NA	Thyroid cancer	neoplasms
194	rs1801726_G	NA	NA	NA	NA	NA	NA	782	NA	NA	NA	NA	9710	[Error: non-varying phenotype or genotype]	NA	NA	Cancer of other endocrine glands	neoplasms
195	rs1801726_G	NA	NA	NA	NA	NA	logistic	691	14	677	NA	NA	8575	[Error: < 100 cases or controls]	NA	NA	Cancer, suspected or other	neoplasms
195.1	rs1801726_G	NA	NA	NA	NA	NA	logistic	685	8	677	NA	NA	8477	[Error: < 100 cases or controls]	NA	NA	Malignant neoplasm, other	neoplasms
195.3	rs1801726_G	NA	NA	NA	NA	NA	logistic	682	5	677	NA	NA	8411	[Error: < 100 cases or controls]	NA	NA	Malignant neoplasm of head, face, and neck	neoplasms
196	rs1801726_G	NA	NA	NA	NA	NA	logistic	692	15	677	NA	NA	8644	[Error: < 100 cases or controls]	NA	NA	Radiotherapy	neoplasms
197	rs1801726_G	NA	NA	NA	NA	NA	logistic	722	45	677	NA	NA	9044	[Error: < 100 cases or controls]	NA	NA	Chemotherapy	neoplasms
198	rs1801726_G	NA	NA	NA	NA	NA	logistic	697	20	677	NA	NA	8681	[Error: < 100 cases or controls]	NA	NA	Secondary malignant neoplasm	neoplasms
198.1	rs1801726_G	NA	NA	NA	NA	NA	logistic	689	12	677	NA	NA	8532	[Error: < 100 cases or controls]	NA	NA	Secondary malignancy of lymph nodes	neoplasms
198.2	rs1801726_G	NA	NA	NA	NA	NA	logistic	687	10	677	NA	NA	8455	[Error: < 100 cases or controls]	NA	NA	Secondary malignancy of respiratory organs	neoplasms
198.3	rs1801726_G	NA	NA	NA	NA	NA	logistic	681	4	677	NA	NA	8403	[Error: < 100 cases or controls]	NA	NA	Secondary malignant neoplasm of digestive systems	neoplasms
198.4	rs1801726_G	NA	NA	NA	NA	NA	logistic	683	6	677	NA	NA	8443	[Error: < 100 cases or controls]	NA	NA	Secondary malignant neoplasm of liver	neoplasms
198.5	rs1801726_G	NA	NA	NA	NA	NA	logistic	681	4	677	NA	NA	8399	[Error: < 100 cases or controls]	NA	NA	Secondary malignancy of brain/spine	neoplasms
198.6	rs1801726_G	NA	NA	NA	NA	NA	logistic	688	11	677	NA	NA	8456	[Error: < 100 cases or controls]	NA	NA	Secondary malignancy of bone	neoplasms
198.7	rs1801726_G	NA	NA	NA	NA	NA	logistic	680	3	677	NA	NA	8373	[Error: < 100 cases or controls]	NA	NA	Secondary malignant neoplasm of skin	neoplasms
199	rs1801726_G	NA	NA	NA	NA	NA	logistic	693	16	677	NA	NA	8595	[Error: < 100 cases or controls]	NA	NA	Neoplasm of uncertain behavior	neoplasms
199.4	rs1801726_G	NA	NA	NA	NA	NA	NA	677	NA	NA	NA	NA	8373	[Error: non-varying phenotype or genotype]	NA	NA	Neurofibromatosis	neoplasms
200	rs1801726_G	NA	NA	NA	NA	NA	logistic	774	7	767	NA	NA	9796	[Error: < 100 cases or controls]	NA	NA	Myeloproliferative disease	neoplasms
200.1	rs1801726_G	NA	NA	NA	NA	NA	NA	685	NA	NA	NA	NA	8540	[Error: non-varying phenotype or genotype]	NA	NA	Polycythemia vera	neoplasms
201	rs1801726_G	NA	NA	NA	NA	NA	NA	767	NA	NA	NA	NA	9736	[Error: non-varying phenotype or genotype]	NA	NA	Hodgkin's disease	neoplasms
202	rs1801726_G	NA	NA	NA	NA	NA	logistic	770	3	767	NA	NA	9766	[Error: < 100 cases or controls]	NA	NA	Cancer of other lymphoid, histiocytic tissue	neoplasms
202.2	rs1801726_G	NA	NA	NA	NA	NA	logistic	769	2	767	NA	NA	9757	[Error: < 100 cases or controls]	NA	NA	Non-Hodgkins lymphoma	neoplasms
202.21	rs1801726_G	NA	NA	NA	NA	NA	NA	767	NA	NA	NA	NA	9732	[Error: non-varying phenotype or genotype]	NA	NA	Nodular lymphoma	neoplasms
202.22	rs1801726_G	NA	NA	NA	NA	NA	NA	767	NA	NA	NA	NA	9736	[Error: non-varying phenotype or genotype]	NA	NA	Reticulosarcoma	neoplasms
202.23	rs1801726_G	NA	NA	NA	NA	NA	NA	767	NA	NA	NA	NA	9733	[Error: non-varying phenotype or genotype]	NA	NA	Lymphosarcoma	neoplasms
202.24	rs1801726_G	NA	NA	NA	NA	NA	NA	767	NA	NA	NA	NA	9738	[Error: non-varying phenotype or genotype]	NA	NA	Large cell lymphoma	neoplasms
204	rs1801726_G	NA	NA	NA	NA	NA	logistic	775	8	767	NA	NA	9794	[Error: < 100 cases or controls]	NA	NA	Leukemia	neoplasms
204.1	rs1801726_G	NA	NA	NA	NA	NA	logistic	770	3	767	NA	NA	9747	[Error: < 100 cases or controls]	NA	NA	Lymphoid leukemia	neoplasms
204.11	rs1801726_G	NA	NA	NA	NA	NA	logistic	768	1	767	NA	NA	9742	[Error: < 100 cases or controls]	NA	NA	Lymphoid leukemia, acute	neoplasms
204.12	rs1801726_G	NA	NA	NA	NA	NA	logistic	769	2	767	NA	NA	9735	[Error: < 100 cases or controls]	NA	NA	Lymphoid leukemia, chronic	neoplasms
204.2	rs1801726_G	NA	NA	NA	NA	NA	logistic	771	4	767	NA	NA	9770	[Error: < 100 cases or controls]	NA	NA	Myeloid leukemia	neoplasms
204.21	rs1801726_G	NA	NA	NA	NA	NA	logistic	771	4	767	NA	NA	9762	[Error: < 100 cases or controls]	NA	NA	Myeloid leukemia, acute	neoplasms
204.22	rs1801726_G	NA	NA	NA	NA	NA	logistic	769	2	767	NA	NA	9751	[Error: < 100 cases or controls]	NA	NA	Myeloid leukemia, chronic	neoplasms
204.3	rs1801726_G	NA	NA	NA	NA	NA	NA	767	NA	NA	NA	NA	9732	[Error: non-varying phenotype or genotype]	NA	NA	Monocytic leukemia	neoplasms
204.4	rs1801726_G	NA	NA	NA	NA	NA	logistic	769	2	767	NA	NA	9752	[Error: < 100 cases or controls]	NA	NA	Multiple myeloma	neoplasms
208	rs1801726_G	NA	NA	NA	NA	NA	logistic	743	22	721	NA	NA	9281	[Error: < 100 cases or controls]	NA	NA	Benign neoplasm of colon	neoplasms
209	rs1801726_G	NA	NA	NA	NA	NA	NA	791	NA	NA	NA	NA	9979	[Error: non-varying phenotype or genotype]	NA	NA	Neuroendocrine tumors	neoplasms
210	rs1801726_G	NA	NA	NA	NA	NA	NA	779	NA	NA	NA	NA	9834	[Error: non-varying phenotype or genotype]	NA	NA	Benign neoplasm of lip, oral cavity, and pharynx	neoplasms
211	rs1801726_G	NA	NA	NA	NA	NA	NA	762	NA	NA	NA	NA	9483	[Error: non-varying phenotype or genotype]	NA	NA	Benign neoplasm of other parts of digestive system	neoplasms
212	rs1801726_G	NA	NA	NA	NA	NA	logistic	793	1	792	NA	NA	9943	[Error: < 100 cases or controls]	NA	NA	Benign neoplasm of respiratory and intrathoracic organs	neoplasms
213	rs1801726_G	NA	NA	NA	NA	NA	NA	652	NA	NA	NA	NA	8148	[Error: non-varying phenotype or genotype]	NA	NA	Benign neoplasm of bone and articular cartilage	neoplasms
214	rs1801726_G	NA	NA	NA	NA	NA	logistic	778	1	777	NA	NA	9795	[Error: < 100 cases or controls]	NA	NA	Lipoma	neoplasms
214.1	rs1801726_G	NA	NA	NA	NA	NA	logistic	778	1	777	NA	NA	9781	[Error: < 100 cases or controls]	NA	NA	Lipoma of skin and subcutaneous tissue	neoplasms
215	rs1801726_G	NA	NA	NA	NA	NA	NA	777	NA	NA	NA	NA	9761	[Error: non-varying phenotype or genotype]	NA	NA	Other benign neoplasm of connective and other soft tissue	neoplasms
216	rs1801726_G	NA	NA	NA	NA	NA	logistic	757	8	749	NA	NA	9664	[Error: < 100 cases or controls]	NA	NA	Benign neoplasm of skin	neoplasms
216.1	rs1801726_G	NA	NA	NA	NA	NA	NA	749	NA	NA	NA	NA	9574	[Error: non-varying phenotype or genotype]	NA	NA	Screening for malignant neoplasms of the skin	neoplasms
217	rs1801726_G	NA	NA	NA	NA	NA	logistic	751	2	749	NA	NA	9574	[Error: < 100 cases or controls]	NA	NA	Vascular hamartomas and non-neoplastic nevi	neoplasms
217.1	rs1801726_G	NA	NA	NA	NA	NA	NA	749	NA	NA	NA	NA	9572	[Error: non-varying phenotype or genotype]	NA	NA	Nevus, non-neoplastic	neoplasms
218	rs1801726_G	NA	NA	NA	NA	NA	logistic	727	24	703	NA	NA	9128	[Error: < 100 cases or controls]	NA	NA	Benign neoplasm of uterus	neoplasms
218.1	rs1801726_G	NA	NA	NA	NA	NA	logistic	727	24	703	NA	NA	9127	[Error: < 100 cases or controls]	NA	NA	Uterine leiomyoma	neoplasms
218.2	rs1801726_G	NA	NA	NA	NA	NA	NA	703	NA	NA	NA	NA	8801	[Error: non-varying phenotype or genotype]	NA	NA	Other benign neoplasm of uterus	neoplasms
220	rs1801726_G	NA	NA	NA	NA	NA	logistic	698	3	695	NA	NA	8646	[Error: < 100 cases or controls]	NA	NA	Benign neoplasm of ovary	neoplasms
221	rs1801726_G	NA	NA	NA	NA	NA	logistic	697	3	694	NA	NA	8574	[Error: < 100 cases or controls]	NA	NA	Benign neoplasm of other female genital organs	neoplasms
222	rs1801726_G	NA	NA	NA	NA	NA	NA	774	NA	NA	NA	NA	9703	[Error: non-varying phenotype or genotype]	NA	NA	Benign neoplasm of male genital organs	neoplasms
223	rs1801726_G	NA	NA	NA	NA	NA	NA	652	NA	NA	NA	NA	8127	[Error: non-varying phenotype or genotype]	NA	NA	Benign neoplasm of kidney and other urinary organs	neoplasms
224	rs1801726_G	NA	NA	NA	NA	NA	NA	777	NA	NA	NA	NA	9786	[Error: non-varying phenotype or genotype]	NA	NA	Benign neoplasm of eye	neoplasms
224.1	rs1801726_G	NA	NA	NA	NA	NA	NA	777	NA	NA	NA	NA	9775	[Error: non-varying phenotype or genotype]	NA	NA	Benign neoplasm of eye, uveal	neoplasms
225	rs1801726_G	NA	NA	NA	NA	NA	logistic	779	2	777	NA	NA	9819	[Error: < 100 cases or controls]	NA	NA	Benign neoplasm of brain and other parts of nervous system	neoplasms
225.1	rs1801726_G	NA	NA	NA	NA	NA	logistic	779	2	777	NA	NA	9815	[Error: < 100 cases or controls]	NA	NA	Benign neoplasm of brain, cranial nerves, meninges	neoplasms
225.2	rs1801726_G	NA	NA	NA	NA	NA	NA	777	NA	NA	NA	NA	9775	[Error: non-varying phenotype or genotype]	NA	NA	Benign neoplasm of spinal cord, meninges	neoplasms
226	rs1801726_G	NA	NA	NA	NA	NA	NA	782	NA	NA	NA	NA	9718	[Error: non-varying phenotype or genotype]	NA	NA	Benign neoplasm of thyroid glands	neoplasms
227	rs1801726_G	NA	NA	NA	NA	NA	logistic	785	3	782	NA	NA	9782	[Error: < 100 cases or controls]	NA	NA	Benign neoplasm of other endocrine glands and related structures	neoplasms
227.1	rs1801726_G	NA	NA	NA	NA	NA	logistic	783	1	782	NA	NA	9726	[Error: < 100 cases or controls]	NA	NA	Benign neoplasm of adrenal gland	neoplasms
227.2	rs1801726_G	NA	NA	NA	NA	NA	logistic	783	1	782	NA	NA	9707	[Error: < 100 cases or controls]	NA	NA	Benign neoplasm of parathyroid gland	neoplasms
227.3	rs1801726_G	NA	NA	NA	NA	NA	logistic	784	2	782	NA	NA	9744	[Error: < 100 cases or controls]	NA	NA	Benign neoplasm of pituitary gland and craniopharyngeal duct (pouch)	neoplasms
228	rs1801726_G	NA	NA	NA	NA	NA	logistic	787	1	786	NA	NA	9911	[Error: < 100 cases or controls]	NA	NA	Hemangioma and lymphangioma, any site	neoplasms
228.1	rs1801726_G	NA	NA	NA	NA	NA	NA	786	NA	NA	NA	NA	9887	[Error: non-varying phenotype or genotype]	NA	NA	Hemangioma of skin and subcutaneous tissue	neoplasms
229	rs1801726_G	NA	NA	NA	NA	NA	logistic	791	3	788	NA	NA	9937	[Error: < 100 cases or controls]	NA	NA	Benign neoplasm of unspecified sites	neoplasms
229.1	rs1801726_G	NA	NA	NA	NA	NA	NA	788	NA	NA	NA	NA	9925	[Error: non-varying phenotype or genotype]	NA	NA	Benign neoplasm of lymph nodes	neoplasms
230	rs1801726_G	NA	NA	NA	NA	NA	logistic	792	1	791	NA	NA	9980	[Error: < 100 cases or controls]	NA	NA	Kaposi's sarcoma	neoplasms
240	rs1801726_G	NA	NA	NA	NA	NA	logistic	706	12	694	NA	NA	8618	[Error: < 100 cases or controls]	NA	NA	Simple and unspecified goiter	endocrine/metabolic
241	rs1801726_G	NA	NA	NA	NA	NA	logistic	714	20	694	NA	NA	8815	[Error: < 100 cases or controls]	NA	NA	Nontoxic nodular goiter	endocrine/metabolic
241.1	rs1801726_G	NA	NA	NA	NA	NA	logistic	705	11	694	NA	NA	8625	[Error: < 100 cases or controls]	NA	NA	Nontoxic uninodular goiter	endocrine/metabolic
241.2	rs1801726_G	NA	NA	NA	NA	NA	logistic	705	11	694	NA	NA	8740	[Error: < 100 cases or controls]	NA	NA	Nontoxic multinodular goiter	endocrine/metabolic
242	rs1801726_G	NA	NA	NA	NA	NA	logistic	704	10	694	NA	NA	8687	[Error: < 100 cases or controls]	NA	NA	Thyrotoxicosis with or without goiter	endocrine/metabolic
242.1	rs1801726_G	NA	NA	NA	NA	NA	logistic	701	7	694	NA	NA	8604	[Error: < 100 cases or controls]	NA	NA	Graves' disease	endocrine/metabolic
242.2	rs1801726_G	NA	NA	NA	NA	NA	logistic	695	1	694	NA	NA	8542	[Error: < 100 cases or controls]	NA	NA	Toxic multinodular goiter	endocrine/metabolic
242.3	rs1801726_G	NA	NA	NA	NA	NA	logistic	695	1	694	NA	NA	8534	[Error: < 100 cases or controls]	NA	NA	Exophthalmos	endocrine/metabolic
242.31	rs1801726_G	NA	NA	NA	NA	NA	NA	694	NA	NA	NA	NA	8515	[Error: non-varying phenotype or genotype]	NA	NA	Thyrotoxic exophthalmos	endocrine/metabolic
244	rs1801726_G	NA	NA	NA	NA	NA	logistic	725	31	694	NA	NA	9083	[Error: < 100 cases or controls]	NA	NA	Hypothyroidism	endocrine/metabolic
244.1	rs1801726_G	NA	NA	NA	NA	NA	logistic	701	7	694	NA	NA	8681	[Error: < 100 cases or controls]	NA	NA	Secondary hypothyroidism	endocrine/metabolic
244.2	rs1801726_G	NA	NA	NA	NA	NA	logistic	700	6	694	NA	NA	8584	[Error: < 100 cases or controls]	NA	NA	Acquired hypothyroidism	endocrine/metabolic
244.3	rs1801726_G	NA	NA	NA	NA	NA	logistic	695	1	694	NA	NA	8510	[Error: < 100 cases or controls]	NA	NA	Iodine hypothyroidism	endocrine/metabolic
244.4	rs1801726_G	NA	NA	NA	NA	NA	logistic	720	26	694	NA	NA	9026	[Error: < 100 cases or controls]	NA	NA	Hypothyroidism NOS	endocrine/metabolic
244.5	rs1801726_G	NA	NA	NA	NA	NA	logistic	696	2	694	NA	NA	8526	[Error: < 100 cases or controls]	NA	NA	Congenital hypothyroidism	endocrine/metabolic
245	rs1801726_G	NA	NA	NA	NA	NA	logistic	699	5	694	NA	NA	8581	[Error: < 100 cases or controls]	NA	NA	Thyroiditis	endocrine/metabolic
245.1	rs1801726_G	NA	NA	NA	NA	NA	NA	694	NA	NA	NA	NA	8512	[Error: non-varying phenotype or genotype]	NA	NA	Thyroiditis, acute and subacute	endocrine/metabolic
245.2	rs1801726_G	NA	NA	NA	NA	NA	logistic	697	3	694	NA	NA	8550	[Error: < 100 cases or controls]	NA	NA	Chronic thyroiditis	endocrine/metabolic
245.21	rs1801726_G	NA	NA	NA	NA	NA	logistic	697	3	694	NA	NA	8549	[Error: < 100 cases or controls]	NA	NA	Chronic lymphocytic thyroiditis	endocrine/metabolic
246	rs1801726_G	NA	NA	NA	NA	NA	logistic	698	4	694	NA	NA	8589	[Error: < 100 cases or controls]	NA	NA	Other disorders of thyroid	endocrine/metabolic
246.2	rs1801726_G	NA	NA	NA	NA	NA	NA	694	NA	NA	NA	NA	8513	[Error: non-varying phenotype or genotype]	NA	NA	Thyroid cyst	endocrine/metabolic
246.7	rs1801726_G	NA	NA	NA	NA	NA	logistic	695	1	694	NA	NA	8532	[Error: < 100 cases or controls]	NA	NA	Abnormal results of function study of thyroid	endocrine/metabolic
249	rs1801726_G	NA	NA	NA	NA	NA	logistic	614	6	608	NA	NA	7449	[Error: < 100 cases or controls]	NA	NA	Secondary diabetes mellitus	endocrine/metabolic
250.1	rs1801726_G	NA	NA	NA	NA	NA	logistic	632	24	608	NA	NA	7748	[Error: < 100 cases or controls]	NA	NA	Type 1 diabetes	endocrine/metabolic
250.11	rs1801726_G	NA	NA	NA	NA	NA	logistic	612	4	608	NA	NA	7442	[Error: < 100 cases or controls]	NA	NA	Type 1 diabetes with ketoacidosis	endocrine/metabolic
250.12	rs1801726_G	NA	NA	NA	NA	NA	logistic	610	2	608	NA	NA	7425	[Error: < 100 cases or controls]	NA	NA	Type 1 diabetes with renal manifestations	endocrine/metabolic
250.13	rs1801726_G	NA	NA	NA	NA	NA	logistic	613	5	608	NA	NA	7402	[Error: < 100 cases or controls]	NA	NA	Type 1 diabetes with ophthalmic manifestations	endocrine/metabolic
250.14	rs1801726_G	NA	NA	NA	NA	NA	logistic	612	4	608	NA	NA	7448	[Error: < 100 cases or controls]	NA	NA	Type 1 diabetes with neurological manifestations	endocrine/metabolic
250.15	rs1801726_G	NA	NA	NA	NA	NA	NA	608	NA	NA	NA	NA	7370	[Error: non-varying phenotype or genotype]	NA	NA	Diabetes type 1 with peripheral circulatory disorders	endocrine/metabolic
250.21	rs1801726_G	NA	NA	NA	NA	NA	logistic	609	1	608	NA	NA	7404	[Error: < 100 cases or controls]	NA	NA	Type 2 diabetes with ketoacidosis	endocrine/metabolic
250.22	rs1801726_G	NA	NA	NA	NA	NA	logistic	625	17	608	NA	NA	7820	[Error: < 100 cases or controls]	NA	NA	Type 2 diabetes with renal manifestations	endocrine/metabolic
250.23	rs1801726_G	NA	NA	NA	NA	NA	logistic	627	19	608	NA	NA	7594	[Error: < 100 cases or controls]	NA	NA	Type 2 diabetes with ophthalmic manifestations	endocrine/metabolic
250.24	rs1801726_G	NA	NA	NA	NA	NA	logistic	629	21	608	NA	NA	7817	[Error: < 100 cases or controls]	NA	NA	Type 2 diabetes with neurological manifestations	endocrine/metabolic
250.25	rs1801726_G	NA	NA	NA	NA	NA	logistic	611	3	608	NA	NA	7478	[Error: < 100 cases or controls]	NA	NA	Diabetes type 2 with peripheral circulatory disorders	endocrine/metabolic
250.3	rs1801726_G	NA	NA	NA	NA	NA	logistic	647	39	608	NA	NA	7977	[Error: < 100 cases or controls]	NA	NA	Insulin pump user	endocrine/metabolic
250.4	rs1801726_G	NA	NA	NA	NA	NA	logistic	641	33	608	NA	NA	7759	[Error: < 100 cases or controls]	NA	NA	Abnormal glucose	endocrine/metabolic
250.41	rs1801726_G	NA	NA	NA	NA	NA	logistic	617	9	608	NA	NA	7469	[Error: < 100 cases or controls]	NA	NA	Impaired fasting glucose	endocrine/metabolic
250.42	rs1801726_G	NA	NA	NA	NA	NA	logistic	635	27	608	NA	NA	7665	[Error: < 100 cases or controls]	NA	NA	Other abnormal glucose	endocrine/metabolic
250.5	rs1801726_G	NA	NA	NA	NA	NA	NA	608	NA	NA	NA	NA	7376	[Error: non-varying phenotype or genotype]	NA	NA	Glycosuria or Acetonuria	endocrine/metabolic
250.6	rs1801726_G	NA	NA	NA	NA	NA	logistic	625	17	608	NA	NA	7733	[Error: < 100 cases or controls]	NA	NA	Polyneuropathy in diabetes	endocrine/metabolic
250.7	rs1801726_G	NA	NA	NA	NA	NA	logistic	709	18	691	NA	NA	8925	[Error: < 100 cases or controls]	NA	NA	Diabetic retinopathy	endocrine/metabolic
251	rs1801726_G	NA	NA	NA	NA	NA	logistic	704	1	703	NA	NA	8525	[Error: < 100 cases or controls]	NA	NA	Other disorders of pancreatic internal secretion	endocrine/metabolic
251.1	rs1801726_G	NA	NA	NA	NA	NA	logistic	564	5	559	NA	NA	6790	[Error: < 100 cases or controls]	NA	NA	Hypoglycemia	endocrine/metabolic
251.8	rs1801726_G	NA	NA	NA	NA	NA	NA	703	NA	NA	NA	NA	8459	[Error: non-varying phenotype or genotype]	NA	NA	Abnormality of secretion of glucagon or gastrin	endocrine/metabolic
252	rs1801726_G	NA	NA	NA	NA	NA	logistic	713	10	703	NA	NA	8609	[Error: < 100 cases or controls]	NA	NA	Disorders of parathyroid gland	endocrine/metabolic
252.1	rs1801726_G	NA	NA	NA	NA	NA	logistic	713	10	703	NA	NA	8596	[Error: < 100 cases or controls]	NA	NA	Hyperparathyroidism	endocrine/metabolic
252.2	rs1801726_G	NA	NA	NA	NA	NA	logistic	704	1	703	NA	NA	8476	[Error: < 100 cases or controls]	NA	NA	Hypoparathyroidism	endocrine/metabolic
253	rs1801726_G	NA	NA	NA	NA	NA	logistic	710	7	703	NA	NA	8555	[Error: < 100 cases or controls]	NA	NA	Disorders of the pituitary gland and its hypothalamic control	endocrine/metabolic
253.1	rs1801726_G	NA	NA	NA	NA	NA	logistic	705	2	703	NA	NA	8498	[Error: < 100 cases or controls]	NA	NA	Pituitary hyperfunction	endocrine/metabolic
253.11	rs1801726_G	NA	NA	NA	NA	NA	NA	703	NA	NA	NA	NA	8461	[Error: non-varying phenotype or genotype]	NA	NA	Acromegaly and gigantism	endocrine/metabolic
253.2	rs1801726_G	NA	NA	NA	NA	NA	logistic	707	4	703	NA	NA	8484	[Error: < 100 cases or controls]	NA	NA	Pituitary hypofunction	endocrine/metabolic
253.3	rs1801726_G	NA	NA	NA	NA	NA	logistic	705	2	703	NA	NA	8469	[Error: < 100 cases or controls]	NA	NA	Diabetes insipidus	endocrine/metabolic
253.4	rs1801726_G	NA	NA	NA	NA	NA	logistic	705	2	703	NA	NA	8480	[Error: < 100 cases or controls]	NA	NA	Anterior pituitary disorders	endocrine/metabolic
253.5	rs1801726_G	NA	NA	NA	NA	NA	logistic	704	1	703	NA	NA	8475	[Error: < 100 cases or controls]	NA	NA	Pituitary dwarfism	endocrine/metabolic
253.7	rs1801726_G	NA	NA	NA	NA	NA	logistic	704	1	703	NA	NA	8463	[Error: < 100 cases or controls]	NA	NA	Other disorders of neurohypophysis	endocrine/metabolic
254	rs1801726_G	NA	NA	NA	NA	NA	logistic	704	1	703	NA	NA	8463	[Error: < 100 cases or controls]	NA	NA	Diseases of thymus gland	endocrine/metabolic
255	rs1801726_G	NA	NA	NA	NA	NA	logistic	716	13	703	NA	NA	8633	[Error: < 100 cases or controls]	NA	NA	Disorders of adrenal glands	endocrine/metabolic
255.1	rs1801726_G	NA	NA	NA	NA	NA	logistic	708	5	703	NA	NA	8508	[Error: < 100 cases or controls]	NA	NA	Adrenal hyperfunction	endocrine/metabolic
255.11	rs1801726_G	NA	NA	NA	NA	NA	logistic	704	1	703	NA	NA	8472	[Error: < 100 cases or controls]	NA	NA	Cushing's syndrome	endocrine/metabolic
255.12	rs1801726_G	NA	NA	NA	NA	NA	logistic	706	3	703	NA	NA	8486	[Error: < 100 cases or controls]	NA	NA	Hyperaldosteronism	endocrine/metabolic
255.13	rs1801726_G	NA	NA	NA	NA	NA	logistic	704	1	703	NA	NA	8463	[Error: < 100 cases or controls]	NA	NA	Medulloadrenal hyperfunction	endocrine/metabolic
255.2	rs1801726_G	NA	NA	NA	NA	NA	logistic	710	7	703	NA	NA	8549	[Error: < 100 cases or controls]	NA	NA	Adrenal hypofunction	endocrine/metabolic
255.21	rs1801726_G	NA	NA	NA	NA	NA	logistic	710	7	703	NA	NA	8539	[Error: < 100 cases or controls]	NA	NA	Glucocorticoid deficiency	endocrine/metabolic
255.22	rs1801726_G	NA	NA	NA	NA	NA	NA	703	NA	NA	NA	NA	8461	[Error: non-varying phenotype or genotype]	NA	NA	Mineralocorticoid deficiency	endocrine/metabolic
255.3	rs1801726_G	NA	NA	NA	NA	NA	logistic	704	1	703	NA	NA	8466	[Error: < 100 cases or controls]	NA	NA	Adrenogenital disorders	endocrine/metabolic
256	rs1801726_G	NA	NA	NA	NA	NA	logistic	710	7	703	NA	NA	8595	[Error: < 100 cases or controls]	NA	NA	Ovarian dysfunction	endocrine/metabolic
256.1	rs1801726_G	NA	NA	NA	NA	NA	NA	703	NA	NA	NA	NA	8460	[Error: non-varying phenotype or genotype]	NA	NA	Hyperestrogenism	endocrine/metabolic
256.4	rs1801726_G	NA	NA	NA	NA	NA	logistic	710	7	703	NA	NA	8588	[Error: < 100 cases or controls]	NA	NA	Polycystic ovaries	endocrine/metabolic
257	rs1801726_G	NA	NA	NA	NA	NA	logistic	708	5	703	NA	NA	8536	[Error: < 100 cases or controls]	NA	NA	Testicular dysfunction	endocrine/metabolic
257.1	rs1801726_G	NA	NA	NA	NA	NA	logistic	708	5	703	NA	NA	8533	[Error: < 100 cases or controls]	NA	NA	Testicular hypofunction	endocrine/metabolic
258	rs1801726_G	NA	NA	NA	NA	NA	NA	703	NA	NA	NA	NA	8466	[Error: non-varying phenotype or genotype]	NA	NA	Iatrogenic endocrine disorders	endocrine/metabolic
258.1	rs1801726_G	NA	NA	NA	NA	NA	logistic	705	2	703	NA	NA	8462	[Error: < 100 cases or controls]	NA	NA	Postablative ovarian failure	endocrine/metabolic
259	rs1801726_G	NA	NA	NA	NA	NA	logistic	708	5	703	NA	NA	8493	[Error: < 100 cases or controls]	NA	NA	Other endocrine disorders	endocrine/metabolic
259.1	rs1801726_G	NA	NA	NA	NA	NA	NA	703	NA	NA	NA	NA	8459	[Error: non-varying phenotype or genotype]	NA	NA	Nonspecific abnormal results of other endocrine function study	endocrine/metabolic
259.2	rs1801726_G	NA	NA	NA	NA	NA	NA	703	NA	NA	NA	NA	8469	[Error: non-varying phenotype or genotype]	NA	NA	Carcinoid syndrome	endocrine/metabolic
259.3	rs1801726_G	NA	NA	NA	NA	NA	logistic	704	1	703	NA	NA	8475	[Error: < 100 cases or controls]	NA	NA	Delay in sexual development and puberty NEC	endocrine/metabolic
259.4	rs1801726_G	NA	NA	NA	NA	NA	logistic	707	4	703	NA	NA	8520	[Error: < 100 cases or controls]	NA	NA	Precocious sexual development and puberty NEC	endocrine/metabolic
259.8	rs1801726_G	NA	NA	NA	NA	NA	NA	703	NA	NA	NA	NA	8459	[Error: non-varying phenotype or genotype]	NA	NA	Polyglandular activity in multiple endocrine adenomatosis	endocrine/metabolic
260	rs1801726_G	NA	NA	NA	NA	NA	logistic	598	45	553	NA	NA	7450	[Error: < 100 cases or controls]	NA	NA	Protein-calorie malnutrition	endocrine/metabolic
260.1	rs1801726_G	NA	NA	NA	NA	NA	logistic	556	3	553	NA	NA	7024	[Error: < 100 cases or controls]	NA	NA	Cachexia	endocrine/metabolic
260.2	rs1801726_G	NA	NA	NA	NA	NA	logistic	576	23	553	NA	NA	7144	[Error: < 100 cases or controls]	NA	NA	severe protein-calorie malnutrition	endocrine/metabolic
260.21	rs1801726_G	NA	NA	NA	NA	NA	NA	553	NA	NA	NA	NA	6977	[Error: non-varying phenotype or genotype]	NA	NA	Kwashiorkor	endocrine/metabolic
260.22	rs1801726_G	NA	NA	NA	NA	NA	logistic	554	1	553	NA	NA	6996	[Error: < 100 cases or controls]	NA	NA	Nutritional marasmus	endocrine/metabolic
260.3	rs1801726_G	NA	NA	NA	NA	NA	logistic	565	12	553	NA	NA	7102	[Error: < 100 cases or controls]	NA	NA	Adult failure to thrive	endocrine/metabolic
260.6	rs1801726_G	NA	NA	NA	NA	NA	logistic	560	7	553	NA	NA	7076	[Error: < 100 cases or controls]	NA	NA	Anorexia	endocrine/metabolic
260.7	rs1801726_G	NA	NA	NA	NA	NA	NA	553	NA	NA	NA	NA	6978	[Error: non-varying phenotype or genotype]	NA	NA	Polyphagia	endocrine/metabolic
261.1	rs1801726_G	NA	NA	NA	NA	NA	logistic	554	1	553	NA	NA	6992	[Error: < 100 cases or controls]	NA	NA	Vitamin A deficiency	endocrine/metabolic
261.2	rs1801726_G	NA	NA	NA	NA	NA	logistic	568	15	553	NA	NA	7207	[Error: < 100 cases or controls]	NA	NA	Vitamin B-complex deficiencies	endocrine/metabolic
261.3	rs1801726_G	NA	NA	NA	NA	NA	NA	553	NA	NA	NA	NA	6976	[Error: non-varying phenotype or genotype]	NA	NA	Vitamin C deficiencies	endocrine/metabolic
261.4	rs1801726_G	NA	NA	NA	NA	NA	logistic	650	97	553	NA	NA	8237	[Error: < 100 cases or controls]	NA	NA	Vitamin D deficiency	endocrine/metabolic
261.41	rs1801726_G	NA	NA	NA	NA	NA	logistic	554	1	553	NA	NA	6983	[Error: < 100 cases or controls]	NA	NA	Rickets or osteomalacia	endocrine/metabolic
262	rs1801726_G	NA	NA	NA	NA	NA	logistic	561	8	553	NA	NA	7040	[Error: < 100 cases or controls]	NA	NA	Mineral deficiency NEC	endocrine/metabolic
263	rs1801726_G	NA	NA	NA	NA	NA	logistic	564	11	553	NA	NA	7081	[Error: < 100 cases or controls]	NA	NA	Other nutritional deficiency	endocrine/metabolic
264	rs1801726_G	NA	NA	NA	NA	NA	logistic	584	31	553	NA	NA	7284	[Error: < 100 cases or controls]	NA	NA	Lack of normal physiological development	endocrine/metabolic
264.1	rs1801726_G	NA	NA	NA	NA	NA	logistic	560	7	553	NA	NA	7027	[Error: < 100 cases or controls]	NA	NA	Short stature	endocrine/metabolic
264.2	rs1801726_G	NA	NA	NA	NA	NA	logistic	565	12	553	NA	NA	7132	[Error: < 100 cases or controls]	NA	NA	Failure to thrive (childhood)	endocrine/metabolic
264.3	rs1801726_G	NA	NA	NA	NA	NA	logistic	567	14	553	NA	NA	7116	[Error: < 100 cases or controls]	NA	NA	Delayed milestones	endocrine/metabolic
264.9	rs1801726_G	NA	NA	NA	NA	NA	logistic	567	14	553	NA	NA	7113	[Error: < 100 cases or controls]	NA	NA	Lack of normal physiological development, unspecified	endocrine/metabolic
269	rs1801726_G	NA	NA	NA	NA	NA	logistic	755	22	733	NA	NA	9501	[Error: < 100 cases or controls]	NA	NA	Proteinuria	endocrine/metabolic
270	rs1801726_G	NA	NA	NA	NA	NA	logistic	746	13	733	NA	NA	9249	[Error: < 100 cases or controls]	NA	NA	Disorders of protein plasma/amino-acid transport and metabolism	endocrine/metabolic
270.1	rs1801726_G	NA	NA	NA	NA	NA	logistic	735	2	733	NA	NA	9113	[Error: < 100 cases or controls]	NA	NA	Disturbances of amino-acid transport	endocrine/metabolic
270.11	rs1801726_G	NA	NA	NA	NA	NA	logistic	735	2	733	NA	NA	9108	[Error: < 100 cases or controls]	NA	NA	Disturbances of sulphur-bearing amino-acid metabolism	endocrine/metabolic
270.12	rs1801726_G	NA	NA	NA	NA	NA	NA	733	NA	NA	NA	NA	9107	[Error: non-varying phenotype or genotype]	NA	NA	Phenylketonuria [PKU]	endocrine/metabolic
270.2	rs1801726_G	NA	NA	NA	NA	NA	logistic	734	1	733	NA	NA	9124	[Error: < 100 cases or controls]	NA	NA	Disorders of amino-acid metabolism	endocrine/metabolic
270.21	rs1801726_G	NA	NA	NA	NA	NA	NA	733	NA	NA	NA	NA	9111	[Error: non-varying phenotype or genotype]	NA	NA	Disorders of urea cycle metabolism	endocrine/metabolic
270.3	rs1801726_G	NA	NA	NA	NA	NA	logistic	743	10	733	NA	NA	9229	[Error: < 100 cases or controls]	NA	NA	Disorders of plasma protein metabolism	endocrine/metabolic
270.31	rs1801726_G	NA	NA	NA	NA	NA	NA	733	NA	NA	NA	NA	9108	[Error: non-varying phenotype or genotype]	NA	NA	Polyclonal hypergammaglobulinemia	endocrine/metabolic
270.32	rs1801726_G	NA	NA	NA	NA	NA	logistic	739	6	733	NA	NA	9174	[Error: < 100 cases or controls]	NA	NA	Paraproteinemia	endocrine/metabolic
270.33	rs1801726_G	NA	NA	NA	NA	NA	logistic	734	1	733	NA	NA	9121	[Error: < 100 cases or controls]	NA	NA	Amyloidosis	endocrine/metabolic
270.34	rs1801726_G	NA	NA	NA	NA	NA	NA	733	NA	NA	NA	NA	9108	[Error: non-varying phenotype or genotype]	NA	NA	Alpha-1-antitrypsin deficiency	endocrine/metabolic
270.35	rs1801726_G	NA	NA	NA	NA	NA	NA	733	NA	NA	NA	NA	9107	[Error: non-varying phenotype or genotype]	NA	NA	Macroglobulinemia	endocrine/metabolic
270.38	rs1801726_G	NA	NA	NA	NA	NA	logistic	737	4	733	NA	NA	9160	[Error: < 100 cases or controls]	NA	NA	Other specified disorders of plasma protein metabolism	endocrine/metabolic
271	rs1801726_G	NA	NA	NA	NA	NA	logistic	789	2	787	NA	NA	9927	[Error: < 100 cases or controls]	NA	NA	Disorders of carbohydrate transport and metabolism	endocrine/metabolic
271.3	rs1801726_G	NA	NA	NA	NA	NA	logistic	789	2	787	NA	NA	9915	[Error: < 100 cases or controls]	NA	NA	Intestinal disaccharidase deficiencies and disaccharide malabsorption	endocrine/metabolic
271.9	rs1801726_G	NA	NA	NA	NA	NA	NA	787	NA	NA	NA	NA	9820	[Error: non-varying phenotype or genotype]	NA	NA	Other disorders of carbohydrate transport and metabolism	endocrine/metabolic
272.11	rs1801726_G	NA	NA	NA	NA	NA	logistic	647	45	602	NA	NA	7733	[Error: < 100 cases or controls]	NA	NA	Hypercholesterolemia	endocrine/metabolic
272.12	rs1801726_G	NA	NA	NA	NA	NA	logistic	603	1	602	NA	NA	7040	[Error: < 100 cases or controls]	NA	NA	Hyperglyceridemia	endocrine/metabolic
272.13	rs1801726_G	NA	NA	NA	NA	NA	logistic	696	94	602	NA	NA	8402	[Error: < 100 cases or controls]	NA	NA	Mixed hyperlipidemia	endocrine/metabolic
272.14	rs1801726_G	NA	NA	NA	NA	NA	NA	602	NA	NA	NA	NA	7004	[Error: non-varying phenotype or genotype]	NA	NA	Hyperchylomicronemia	endocrine/metabolic
272.9	rs1801726_G	NA	NA	NA	NA	NA	NA	602	NA	NA	NA	NA	7009	[Error: non-varying phenotype or genotype]	NA	NA	Unspecified disorder of lipoid metabolism	endocrine/metabolic
274	rs1801726_G	NA	NA	NA	NA	NA	logistic	776	24	752	NA	NA	9794	[Error: < 100 cases or controls]	NA	NA	Gout and other crystal arthropathies	endocrine/metabolic
274.1	rs1801726_G	NA	NA	NA	NA	NA	logistic	776	24	752	NA	NA	9783	[Error: < 100 cases or controls]	NA	NA	Gout	endocrine/metabolic
274.11	rs1801726_G	NA	NA	NA	NA	NA	logistic	761	9	752	NA	NA	9547	[Error: < 100 cases or controls]	NA	NA	Gouty arthropathy	endocrine/metabolic
274.2	rs1801726_G	NA	NA	NA	NA	NA	NA	752	NA	NA	NA	NA	9383	[Error: non-varying phenotype or genotype]	NA	NA	Crystal arthropathies	endocrine/metabolic
274.21	rs1801726_G	NA	NA	NA	NA	NA	NA	752	NA	NA	NA	NA	9381	[Error: non-varying phenotype or genotype]	NA	NA	Chondrocalcinosis	endocrine/metabolic
275	rs1801726_G	NA	NA	NA	NA	NA	logistic	757	42	715	NA	NA	9486	[Error: < 100 cases or controls]	NA	NA	Disorders of mineral metabolism	endocrine/metabolic
275.1	rs1801726_G	NA	NA	NA	NA	NA	logistic	719	4	715	NA	NA	9002	[Error: < 100 cases or controls]	NA	NA	Disorders of iron metabolism	hematopoietic
275.11	rs1801726_G	NA	NA	NA	NA	NA	NA	715	NA	NA	NA	NA	8964	[Error: non-varying phenotype or genotype]	NA	NA	Hereditary hemochromatosis	hematopoietic
275.2	rs1801726_G	NA	NA	NA	NA	NA	NA	715	NA	NA	NA	NA	8958	[Error: non-varying phenotype or genotype]	NA	NA	Disorders of copper metabolism	endocrine/metabolic
275.3	rs1801726_G	NA	NA	NA	NA	NA	logistic	731	16	715	NA	NA	9122	[Error: < 100 cases or controls]	NA	NA	Disorders of magnesium metabolism	endocrine/metabolic
275.5	rs1801726_G	NA	NA	NA	NA	NA	logistic	731	16	715	NA	NA	9220	[Error: < 100 cases or controls]	NA	NA	Disorders of calcium/phosphorus metabolism	endocrine/metabolic
275.51	rs1801726_G	NA	NA	NA	NA	NA	logistic	719	4	715	NA	NA	9069	[Error: < 100 cases or controls]	NA	NA	Hypocalcemia	endocrine/metabolic
275.53	rs1801726_G	NA	NA	NA	NA	NA	logistic	728	13	715	NA	NA	9125	[Error: < 100 cases or controls]	NA	NA	Disorders of phosphorus metabolism	endocrine/metabolic
275.6	rs1801726_G	NA	NA	NA	NA	NA	logistic	727	12	715	NA	NA	9100	[Error: < 100 cases or controls]	NA	NA	Hypercalcemia	endocrine/metabolic
276.11	rs1801726_G	NA	NA	NA	NA	NA	logistic	535	15	520	NA	NA	6369	[Error: < 100 cases or controls]	NA	NA	Hyperosmolality and/or hypernatremia	endocrine/metabolic
276.12	rs1801726_G	NA	NA	NA	NA	NA	logistic	542	22	520	NA	NA	6659	[Error: < 100 cases or controls]	NA	NA	Hyposmolality and/or hyponatremia	endocrine/metabolic
276.13	rs1801726_G	NA	NA	NA	NA	NA	logistic	567	47	520	NA	NA	6901	[Error: < 100 cases or controls]	NA	NA	Hyperpotassemia	endocrine/metabolic
276.14	rs1801726_G	NA	NA	NA	NA	NA	logistic	579	59	520	NA	NA	7161	[Error: < 100 cases or controls]	NA	NA	Hypopotassemia	endocrine/metabolic
276.4	rs1801726_G	NA	NA	NA	NA	NA	logistic	570	50	520	NA	NA	6915	[Error: < 100 cases or controls]	NA	NA	Acid-base balance disorder	endocrine/metabolic
276.41	rs1801726_G	NA	NA	NA	NA	NA	logistic	568	48	520	NA	NA	6881	[Error: < 100 cases or controls]	NA	NA	Acidosis	endocrine/metabolic
276.42	rs1801726_G	NA	NA	NA	NA	NA	logistic	524	4	520	NA	NA	6284	[Error: < 100 cases or controls]	NA	NA	Alkalosis	endocrine/metabolic
276.5	rs1801726_G	NA	NA	NA	NA	NA	logistic	599	79	520	NA	NA	7372	[Error: < 100 cases or controls]	NA	NA	Hypovolemia	endocrine/metabolic
276.6	rs1801726_G	NA	NA	NA	NA	NA	logistic	548	28	520	NA	NA	6667	[Error: < 100 cases or controls]	NA	NA	Fluid overload	endocrine/metabolic
276.8	rs1801726_G	NA	NA	NA	NA	NA	logistic	521	1	520	NA	NA	6234	[Error: < 100 cases or controls]	NA	NA	Polydipsia	endocrine/metabolic
277	rs1801726_G	NA	NA	NA	NA	NA	logistic	761	13	748	NA	NA	9520	[Error: < 100 cases or controls]	NA	NA	Other disorders of metabolism	endocrine/metabolic
277.1	rs1801726_G	NA	NA	NA	NA	NA	NA	748	NA	NA	NA	NA	9337	[Error: non-varying phenotype or genotype]	NA	NA	Disorders of porphyrin metabolism	endocrine/metabolic
277.2	rs1801726_G	NA	NA	NA	NA	NA	NA	748	NA	NA	NA	NA	9337	[Error: non-varying phenotype or genotype]	NA	NA	Other disorders of purine and pyrimidine metabolism	endocrine/metabolic
277.4	rs1801726_G	NA	NA	NA	NA	NA	logistic	753	5	748	NA	NA	9379	[Error: < 100 cases or controls]	NA	NA	Disorders of bilirubin excretion	endocrine/metabolic
277.5	rs1801726_G	NA	NA	NA	NA	NA	logistic	751	3	748	NA	NA	9361	[Error: < 100 cases or controls]	NA	NA	Other disorders of lipoid metabolism	endocrine/metabolic
277.51	rs1801726_G	NA	NA	NA	NA	NA	logistic	750	2	748	NA	NA	9354	[Error: < 100 cases or controls]	NA	NA	Lipoprotein disorders	endocrine/metabolic
277.6	rs1801726_G	NA	NA	NA	NA	NA	NA	748	NA	NA	NA	NA	9339	[Error: non-varying phenotype or genotype]	NA	NA	Other deficiencies of circulating enzymes	endocrine/metabolic
277.7	rs1801726_G	NA	NA	NA	NA	NA	logistic	750	2	748	NA	NA	9404	[Error: < 100 cases or controls]	NA	NA	Dysmetabolic syndrome X	endocrine/metabolic
277.8	rs1801726_G	NA	NA	NA	NA	NA	NA	748	NA	NA	NA	NA	9339	[Error: non-varying phenotype or genotype]	NA	NA	Carnitine deficiencies	endocrine/metabolic
278.11	rs1801726_G	NA	NA	NA	NA	NA	logistic	598	55	543	NA	NA	7411	[Error: < 100 cases or controls]	NA	NA	Morbid obesity	endocrine/metabolic
278.3	rs1801726_G	NA	NA	NA	NA	NA	logistic	545	2	543	NA	NA	6602	[Error: < 100 cases or controls]	NA	NA	Localized adiposity	endocrine/metabolic
278.4	rs1801726_G	NA	NA	NA	NA	NA	logistic	571	28	543	NA	NA	6947	[Error: < 100 cases or controls]	NA	NA	Abnormal weight gain	endocrine/metabolic
279	rs1801726_G	NA	NA	NA	NA	NA	logistic	756	18	738	NA	NA	9427	[Error: < 100 cases or controls]	NA	NA	Disorders involving the immune mechanism	endocrine/metabolic
279.1	rs1801726_G	NA	NA	NA	NA	NA	logistic	755	17	738	NA	NA	9364	[Error: < 100 cases or controls]	NA	NA	Immunity deficiency	endocrine/metabolic
279.11	rs1801726_G	NA	NA	NA	NA	NA	logistic	739	1	738	NA	NA	9172	[Error: < 100 cases or controls]	NA	NA	Deficiency of humoral immunity	endocrine/metabolic
279.2	rs1801726_G	NA	NA	NA	NA	NA	NA	738	NA	NA	NA	NA	9178	[Error: non-varying phenotype or genotype]	NA	NA	Autoimmune disease NEC	endocrine/metabolic
279.7	rs1801726_G	NA	NA	NA	NA	NA	logistic	744	6	738	NA	NA	9253	[Error: < 100 cases or controls]	NA	NA	Other immunological findings	endocrine/metabolic
279.8	rs1801726_G	NA	NA	NA	NA	NA	logistic	739	1	738	NA	NA	9173	[Error: < 100 cases or controls]	NA	NA	Other specified disorders involving the immune mechanism	endocrine/metabolic
280	rs1801726_G	NA	NA	NA	NA	NA	logistic	524	53	471	NA	NA	6428	[Error: < 100 cases or controls]	NA	NA	Iron deficiency anemias	hematopoietic
280.1	rs1801726_G	NA	NA	NA	NA	NA	logistic	519	48	471	NA	NA	6321	[Error: < 100 cases or controls]	NA	NA	Iron deficiency anemias, unspecified or not due to blood loss	hematopoietic
280.2	rs1801726_G	NA	NA	NA	NA	NA	logistic	484	13	471	NA	NA	5841	[Error: < 100 cases or controls]	NA	NA	Iron deficiency anemia secondary to blood loss (chronic)	hematopoietic
281	rs1801726_G	NA	NA	NA	NA	NA	logistic	484	13	471	NA	NA	5758	[Error: < 100 cases or controls]	NA	NA	Other deficiency anemia	hematopoietic
281.1	rs1801726_G	NA	NA	NA	NA	NA	logistic	479	8	471	NA	NA	5713	[Error: < 100 cases or controls]	NA	NA	Megaloblastic anemia	hematopoietic
281.11	rs1801726_G	NA	NA	NA	NA	NA	logistic	473	2	471	NA	NA	5647	[Error: < 100 cases or controls]	NA	NA	Pernicious anemia	hematopoietic
281.12	rs1801726_G	NA	NA	NA	NA	NA	logistic	477	6	471	NA	NA	5685	[Error: < 100 cases or controls]	NA	NA	Other vitamin B12 deficiency anemia	hematopoietic
281.13	rs1801726_G	NA	NA	NA	NA	NA	NA	471	NA	NA	NA	NA	5615	[Error: non-varying phenotype or genotype]	NA	NA	Folate-deficiency anemia	hematopoietic
281.9	rs1801726_G	NA	NA	NA	NA	NA	logistic	473	2	471	NA	NA	5642	[Error: < 100 cases or controls]	NA	NA	Deficiency anemias	hematopoietic
282	rs1801726_G	NA	NA	NA	NA	NA	logistic	505	34	471	NA	NA	6025	[Error: < 100 cases or controls]	NA	NA	Hereditary hemolytic anemias	hematopoietic
282.5	rs1801726_G	NA	NA	NA	NA	NA	logistic	497	26	471	NA	NA	5889	[Error: < 100 cases or controls]	NA	NA	Sickle cell anemia	hematopoietic
282.8	rs1801726_G	NA	NA	NA	NA	NA	logistic	475	4	471	NA	NA	5659	[Error: < 100 cases or controls]	NA	NA	Other hemoglobinopathies	hematopoietic
282.9	rs1801726_G	NA	NA	NA	NA	NA	logistic	488	17	471	NA	NA	5807	[Error: < 100 cases or controls]	NA	NA	Other hereditary hemolytic anemias	hematopoietic
283	rs1801726_G	NA	NA	NA	NA	NA	logistic	476	5	471	NA	NA	5708	[Error: < 100 cases or controls]	NA	NA	Acquired hemolytic anemias	hematopoietic
283.1	rs1801726_G	NA	NA	NA	NA	NA	NA	471	NA	NA	NA	NA	5620	[Error: non-varying phenotype or genotype]	NA	NA	Autoimmune hemolytic anemias	hematopoietic
283.2	rs1801726_G	NA	NA	NA	NA	NA	logistic	472	1	471	NA	NA	5624	[Error: < 100 cases or controls]	NA	NA	Non-autoimmune hemolytic anemias	hematopoietic
283.21	rs1801726_G	NA	NA	NA	NA	NA	logistic	472	1	471	NA	NA	5616	[Error: < 100 cases or controls]	NA	NA	Hemolytic-uremic syndrome	hematopoietic
284	rs1801726_G	NA	NA	NA	NA	NA	logistic	481	10	471	NA	NA	5728	[Error: < 100 cases or controls]	NA	NA	Aplastic anemia	hematopoietic
284.1	rs1801726_G	NA	NA	NA	NA	NA	logistic	479	8	471	NA	NA	5709	[Error: < 100 cases or controls]	NA	NA	Pancytopenia	hematopoietic
284.2	rs1801726_G	NA	NA	NA	NA	NA	logistic	472	1	471	NA	NA	5612	[Error: < 100 cases or controls]	NA	NA	Constitutional aplastic anemia	hematopoietic
285.1	rs1801726_G	NA	NA	NA	NA	NA	logistic	515	44	471	NA	NA	6136	[Error: < 100 cases or controls]	NA	NA	Acute posthemorrhagic anemia	hematopoietic
285.2	rs1801726_G	NA	NA	NA	NA	NA	logistic	508	37	471	NA	NA	6267	[Error: < 100 cases or controls]	NA	NA	Anemia of chronic disease	hematopoietic
285.21	rs1801726_G	NA	NA	NA	NA	NA	logistic	488	17	471	NA	NA	6007	[Error: < 100 cases or controls]	NA	NA	Anemia in chronic kidney disease	hematopoietic
285.22	rs1801726_G	NA	NA	NA	NA	NA	logistic	486	15	471	NA	NA	5761	[Error: < 100 cases or controls]	NA	NA	Anemia in neoplastic disease	hematopoietic
285.3	rs1801726_G	NA	NA	NA	NA	NA	NA	471	NA	NA	NA	NA	5613	[Error: non-varying phenotype or genotype]	NA	NA	Sideroblastic anemia	hematopoietic
285.8	rs1801726_G	NA	NA	NA	NA	NA	NA	471	NA	NA	NA	NA	5616	[Error: non-varying phenotype or genotype]	NA	NA	Hemoglobinuria	hematopoietic
286	rs1801726_G	NA	NA	NA	NA	NA	logistic	697	26	671	NA	NA	8603	[Error: < 100 cases or controls]	NA	NA	Coagulation defects	hematopoietic
286.1	rs1801726_G	NA	NA	NA	NA	NA	logistic	674	3	671	NA	NA	8257	[Error: < 100 cases or controls]	NA	NA	Congenital coagulation defects	hematopoietic
286.11	rs1801726_G	NA	NA	NA	NA	NA	logistic	673	2	671	NA	NA	8240	[Error: < 100 cases or controls]	NA	NA	Von willebrand's disease	hematopoietic
286.12	rs1801726_G	NA	NA	NA	NA	NA	NA	671	NA	NA	NA	NA	8234	[Error: non-varying phenotype or genotype]	NA	NA	Congenital deficiency of other clotting factors (including factor VII)	hematopoietic
286.13	rs1801726_G	NA	NA	NA	NA	NA	logistic	672	1	671	NA	NA	8238	[Error: < 100 cases or controls]	NA	NA	Congenital factor VIII disorder	hematopoietic
286.2	rs1801726_G	NA	NA	NA	NA	NA	logistic	702	31	671	NA	NA	8743	[Error: < 100 cases or controls]	NA	NA	Encounter for long-term (current) use of anticoagulants	hematopoietic
286.3	rs1801726_G	NA	NA	NA	NA	NA	logistic	673	2	671	NA	NA	8247	[Error: < 100 cases or controls]	NA	NA	Coagulation defects complicating pregnancy or postpartum	hematopoietic
286.4	rs1801726_G	NA	NA	NA	NA	NA	logistic	672	1	671	NA	NA	8240	[Error: < 100 cases or controls]	NA	NA	Acquired coagulation factor deficiency	hematopoietic
286.5	rs1801726_G	NA	NA	NA	NA	NA	logistic	675	4	671	NA	NA	8257	[Error: < 100 cases or controls]	NA	NA	Hemorrhagic disorder due to intrinsic circulating anticoagulants	hematopoietic
286.6	rs1801726_G	NA	NA	NA	NA	NA	NA	671	NA	NA	NA	NA	8242	[Error: non-varying phenotype or genotype]	NA	NA	Defibrination syndrome	hematopoietic
286.7	rs1801726_G	NA	NA	NA	NA	NA	logistic	688	17	671	NA	NA	8483	[Error: < 100 cases or controls]	NA	NA	Other and unspecified coagulation defects	hematopoietic
286.8	rs1801726_G	NA	NA	NA	NA	NA	logistic	674	3	671	NA	NA	8284	[Error: < 100 cases or controls]	NA	NA	Hypercoagulable state	hematopoietic
286.81	rs1801726_G	NA	NA	NA	NA	NA	logistic	674	3	671	NA	NA	8276	[Error: < 100 cases or controls]	NA	NA	Primary hypercoagulable state	hematopoietic
286.9	rs1801726_G	NA	NA	NA	NA	NA	logistic	674	3	671	NA	NA	8277	[Error: < 100 cases or controls]	NA	NA	Abnormal coagulation profile	hematopoietic
287	rs1801726_G	NA	NA	NA	NA	NA	logistic	698	27	671	NA	NA	8580	[Error: < 100 cases or controls]	NA	NA	Purpura and other hemorrhagic conditions	hematopoietic
287.1	rs1801726_G	NA	NA	NA	NA	NA	NA	671	NA	NA	NA	NA	8237	[Error: non-varying phenotype or genotype]	NA	NA	Spontaneous ecchymoses	hematopoietic
287.2	rs1801726_G	NA	NA	NA	NA	NA	logistic	672	1	671	NA	NA	8232	[Error: < 100 cases or controls]	NA	NA	Allergic purpura	hematopoietic
287.3	rs1801726_G	NA	NA	NA	NA	NA	logistic	697	26	671	NA	NA	8565	[Error: < 100 cases or controls]	NA	NA	Thrombocytopenia	hematopoietic
287.31	rs1801726_G	NA	NA	NA	NA	NA	logistic	674	3	671	NA	NA	8272	[Error: < 100 cases or controls]	NA	NA	Primary thrombocytopenia	hematopoietic
287.32	rs1801726_G	NA	NA	NA	NA	NA	logistic	674	3	671	NA	NA	8275	[Error: < 100 cases or controls]	NA	NA	Secondary thrombocytopenia	hematopoietic
287.4	rs1801726_G	NA	NA	NA	NA	NA	NA	671	NA	NA	NA	NA	8234	[Error: non-varying phenotype or genotype]	NA	NA	Qualitative platelet defects	hematopoietic
288	rs1801726_G	NA	NA	NA	NA	NA	logistic	659	47	612	NA	NA	8213	[Error: < 100 cases or controls]	NA	NA	Diseases of white blood cells	hematopoietic
288.1	rs1801726_G	NA	NA	NA	NA	NA	logistic	627	15	612	NA	NA	7846	[Error: < 100 cases or controls]	NA	NA	Decreased white blood cell count	hematopoietic
288.11	rs1801726_G	NA	NA	NA	NA	NA	logistic	623	11	612	NA	NA	7750	[Error: < 100 cases or controls]	NA	NA	Neutropenia	hematopoietic
288.2	rs1801726_G	NA	NA	NA	NA	NA	logistic	650	38	612	NA	NA	8124	[Error: < 100 cases or controls]	NA	NA	Elevated white blood cell count	hematopoietic
288.3	rs1801726_G	NA	NA	NA	NA	NA	logistic	617	5	612	NA	NA	7600	[Error: < 100 cases or controls]	NA	NA	Eosinophilia	hematopoietic
289	rs1801726_G	NA	NA	NA	NA	NA	logistic	624	12	612	NA	NA	7716	[Error: < 100 cases or controls]	NA	NA	Other diseases of blood and blood-forming organs	hematopoietic
289.1	rs1801726_G	NA	NA	NA	NA	NA	logistic	613	1	612	NA	NA	7588	[Error: < 100 cases or controls]	NA	NA	Myelofibrosis	hematopoietic
289.3	rs1801726_G	NA	NA	NA	NA	NA	logistic	618	6	612	NA	NA	7659	[Error: < 100 cases or controls]	NA	NA	Personal history of diseases of blood and blood-forming organs	hematopoietic
289.4	rs1801726_G	NA	NA	NA	NA	NA	logistic	638	26	612	NA	NA	7949	[Error: < 100 cases or controls]	NA	NA	Lymphadenitis	hematopoietic
289.5	rs1801726_G	NA	NA	NA	NA	NA	logistic	616	4	612	NA	NA	7647	[Error: < 100 cases or controls]	NA	NA	Diseases of spleen	hematopoietic
289.8	rs1801726_G	NA	NA	NA	NA	NA	logistic	611	1	610	NA	NA	7581	[Error: < 100 cases or controls]	NA	NA	Polycythemia, secondary	hematopoietic
289.9	rs1801726_G	NA	NA	NA	NA	NA	logistic	613	1	612	NA	NA	7592	[Error: < 100 cases or controls]	NA	NA	Abnormality of red blood cells	hematopoietic
290	rs1801726_G	NA	NA	NA	NA	NA	logistic	675	18	657	NA	NA	8338	[Error: < 100 cases or controls]	NA	NA	Delirium dementia and amnestic and other cognitive disorders	mental disorders
290.1	rs1801726_G	NA	NA	NA	NA	NA	logistic	673	16	657	NA	NA	8275	[Error: < 100 cases or controls]	NA	NA	Dementias	mental disorders
290.11	rs1801726_G	NA	NA	NA	NA	NA	logistic	663	6	657	NA	NA	8176	[Error: < 100 cases or controls]	NA	NA	Alzheimer's disease	mental disorders
290.12	rs1801726_G	NA	NA	NA	NA	NA	logistic	658	1	657	NA	NA	8128	[Error: < 100 cases or controls]	NA	NA	Dementia with cerebral degenerations	mental disorders
290.13	rs1801726_G	NA	NA	NA	NA	NA	logistic	660	3	657	NA	NA	8151	[Error: < 100 cases or controls]	NA	NA	Senile dementia	mental disorders
290.16	rs1801726_G	NA	NA	NA	NA	NA	logistic	664	7	657	NA	NA	8152	[Error: < 100 cases or controls]	NA	NA	Vascular dementia	mental disorders
290.2	rs1801726_G	NA	NA	NA	NA	NA	logistic	660	3	657	NA	NA	8205	[Error: < 100 cases or controls]	NA	NA	Delirium due to conditions classified elsewhere	mental disorders
290.3	rs1801726_G	NA	NA	NA	NA	NA	logistic	663	6	657	NA	NA	8212	[Error: < 100 cases or controls]	NA	NA	Other persistent mental disorders due to conditions classified elsewhere	mental disorders
291	rs1801726_G	NA	NA	NA	NA	NA	logistic	680	23	657	NA	NA	8443	[Error: < 100 cases or controls]	NA	NA	Other specified nonpsychotic and/or transient mental disorders	mental disorders
291.1	rs1801726_G	NA	NA	NA	NA	NA	logistic	658	1	657	NA	NA	8144	[Error: < 100 cases or controls]	NA	NA	Transient mental disorders due to conditions classified elsewhere	mental disorders
291.4	rs1801726_G	NA	NA	NA	NA	NA	logistic	661	4	657	NA	NA	8166	[Error: < 100 cases or controls]	NA	NA	Specific nonpsychotic mental disorders due to brain damage	mental disorders
291.8	rs1801726_G	NA	NA	NA	NA	NA	logistic	675	18	657	NA	NA	8396	[Error: < 100 cases or controls]	NA	NA	Alteration of consciousness	mental disorders
292	rs1801726_G	NA	NA	NA	NA	NA	logistic	725	68	657	NA	NA	8997	[Error: < 100 cases or controls]	NA	NA	Neurological disorders	mental disorders
292.1	rs1801726_G	NA	NA	NA	NA	NA	logistic	673	16	657	NA	NA	8316	[Error: < 100 cases or controls]	NA	NA	Aphasia/speech disturbance	mental disorders
292.11	rs1801726_G	NA	NA	NA	NA	NA	logistic	661	4	657	NA	NA	8194	[Error: < 100 cases or controls]	NA	NA	Aphasia	mental disorders
292.12	rs1801726_G	NA	NA	NA	NA	NA	logistic	658	1	657	NA	NA	8134	[Error: < 100 cases or controls]	NA	NA	Symbolic dysfunction	mental disorders
292.2	rs1801726_G	NA	NA	NA	NA	NA	logistic	661	4	657	NA	NA	8154	[Error: < 100 cases or controls]	NA	NA	Mild cognitive impairment	mental disorders
292.3	rs1801726_G	NA	NA	NA	NA	NA	logistic	672	15	657	NA	NA	8261	[Error: < 100 cases or controls]	NA	NA	Memory loss	mental disorders
292.4	rs1801726_G	NA	NA	NA	NA	NA	logistic	698	41	657	NA	NA	8714	[Error: < 100 cases or controls]	NA	NA	Altered mental status	mental disorders
292.5	rs1801726_G	NA	NA	NA	NA	NA	logistic	663	6	657	NA	NA	8176	[Error: < 100 cases or controls]	NA	NA	Transient alteration of awareness	mental disorders
292.6	rs1801726_G	NA	NA	NA	NA	NA	logistic	659	2	657	NA	NA	8172	[Error: < 100 cases or controls]	NA	NA	Hallucinations	mental disorders
293	rs1801726_G	NA	NA	NA	NA	NA	logistic	723	1	722	NA	NA	9162	[Error: < 100 cases or controls]	NA	NA	Symptoms involving head and neck	mental disorders
293.1	rs1801726_G	NA	NA	NA	NA	NA	logistic	740	18	722	NA	NA	9362	[Error: < 100 cases or controls]	NA	NA	Swelling, mass, or lump in head and neck [Space-occupying lesion, intracranial NOS]	mental disorders
295	rs1801726_G	NA	NA	NA	NA	NA	logistic	485	14	471	NA	NA	6355	[Error: < 100 cases or controls]	NA	NA	Schizophrenia and other psychotic disorders	mental disorders
295.1	rs1801726_G	NA	NA	NA	NA	NA	logistic	479	8	471	NA	NA	6259	[Error: < 100 cases or controls]	NA	NA	Schizophrenia	mental disorders
295.2	rs1801726_G	NA	NA	NA	NA	NA	logistic	474	3	471	NA	NA	6142	[Error: < 100 cases or controls]	NA	NA	Paranoid disorders	mental disorders
295.3	rs1801726_G	NA	NA	NA	NA	NA	logistic	479	8	471	NA	NA	6244	[Error: < 100 cases or controls]	NA	NA	Psychosis	mental disorders
296.1	rs1801726_G	NA	NA	NA	NA	NA	logistic	499	28	471	NA	NA	6428	[Error: < 100 cases or controls]	NA	NA	Bipolar	mental disorders
296.2	rs1801726_G	NA	NA	NA	NA	NA	logistic	568	97	471	NA	NA	7340	[Error: < 100 cases or controls]	NA	NA	Depression	mental disorders
296.22	rs1801726_G	NA	NA	NA	NA	NA	logistic	532	61	471	NA	NA	6884	[Error: < 100 cases or controls]	NA	NA	Major depressive disorder	mental disorders
297	rs1801726_G	NA	NA	NA	NA	NA	logistic	490	19	471	NA	NA	6316	[Error: < 100 cases or controls]	NA	NA	Suicidal ideation or attempt	mental disorders
297.1	rs1801726_G	NA	NA	NA	NA	NA	logistic	487	16	471	NA	NA	6295	[Error: < 100 cases or controls]	NA	NA	Suicidal ideation	mental disorders
297.2	rs1801726_G	NA	NA	NA	NA	NA	logistic	473	2	471	NA	NA	6136	[Error: < 100 cases or controls]	NA	NA	Suicide or self-inflicted injury	mental disorders
300	rs1801726_G	NA	NA	NA	NA	NA	logistic	564	93	471	NA	NA	7209	[Error: < 100 cases or controls]	NA	NA	Anxiety disorders	mental disorders
300.1	rs1801726_G	NA	NA	NA	NA	NA	logistic	542	71	471	NA	NA	6940	[Error: < 100 cases or controls]	NA	NA	Anxiety disorder	mental disorders
300.11	rs1801726_G	NA	NA	NA	NA	NA	logistic	488	17	471	NA	NA	6245	[Error: < 100 cases or controls]	NA	NA	Generalized anxiety disorder	mental disorders
300.12	rs1801726_G	NA	NA	NA	NA	NA	logistic	482	11	471	NA	NA	6174	[Error: < 100 cases or controls]	NA	NA	Agorophobia, social phobia, and panic disorder	mental disorders
300.13	rs1801726_G	NA	NA	NA	NA	NA	logistic	474	3	471	NA	NA	6111	[Error: < 100 cases or controls]	NA	NA	Phobia	mental disorders
300.2	rs1801726_G	NA	NA	NA	NA	NA	NA	471	NA	NA	NA	NA	6101	[Error: non-varying phenotype or genotype]	NA	NA	Generalized anxiety & phobic disorders	mental disorders
300.3	rs1801726_G	NA	NA	NA	NA	NA	logistic	473	2	471	NA	NA	6128	[Error: < 100 cases or controls]	NA	NA	Obsessive-compulsive disorders	mental disorders
300.4	rs1801726_G	NA	NA	NA	NA	NA	logistic	478	7	471	NA	NA	6221	[Error: < 100 cases or controls]	NA	NA	Dysthymic disorder	mental disorders
300.8	rs1801726_G	NA	NA	NA	NA	NA	logistic	473	2	471	NA	NA	6130	[Error: < 100 cases or controls]	NA	NA	Acute reaction to stress	mental disorders
300.9	rs1801726_G	NA	NA	NA	NA	NA	logistic	496	25	471	NA	NA	6374	[Error: < 100 cases or controls]	NA	NA	Posttraumatic stress disorder	mental disorders
301	rs1801726_G	NA	NA	NA	NA	NA	logistic	476	5	471	NA	NA	6151	[Error: < 100 cases or controls]	NA	NA	Personality disorders	mental disorders
301.1	rs1801726_G	NA	NA	NA	NA	NA	NA	471	NA	NA	NA	NA	6101	[Error: non-varying phenotype or genotype]	NA	NA	Schizoid personality disorder	mental disorders
301.2	rs1801726_G	NA	NA	NA	NA	NA	logistic	474	3	471	NA	NA	6131	[Error: < 100 cases or controls]	NA	NA	Antisocial/borderline personality disorder	mental disorders
302	rs1801726_G	NA	NA	NA	NA	NA	logistic	477	6	471	NA	NA	6138	[Error: < 100 cases or controls]	NA	NA	Sexual and gender identity disorders	mental disorders
302.1	rs1801726_G	NA	NA	NA	NA	NA	logistic	474	3	471	NA	NA	6119	[Error: < 100 cases or controls]	NA	NA	Decreased libido	mental disorders
303	rs1801726_G	NA	NA	NA	NA	NA	logistic	476	5	471	NA	NA	6166	[Error: < 100 cases or controls]	NA	NA	Psychogenic and somatoform disorders	mental disorders
303.1	rs1801726_G	NA	NA	NA	NA	NA	NA	471	NA	NA	NA	NA	6103	[Error: non-varying phenotype or genotype]	NA	NA	Dissociative disorder	mental disorders
303.3	rs1801726_G	NA	NA	NA	NA	NA	logistic	473	2	471	NA	NA	6125	[Error: < 100 cases or controls]	NA	NA	Psychogenic disorder	mental disorders
303.31	rs1801726_G	NA	NA	NA	NA	NA	NA	471	NA	NA	NA	NA	6105	[Error: non-varying phenotype or genotype]	NA	NA	Gastrointestinal malfunction arising from mental factors	mental disorders
303.4	rs1801726_G	NA	NA	NA	NA	NA	logistic	475	4	471	NA	NA	6141	[Error: < 100 cases or controls]	NA	NA	Somatoform disorder	mental disorders
304	rs1801726_G	NA	NA	NA	NA	NA	logistic	506	35	471	NA	NA	6477	[Error: < 100 cases or controls]	NA	NA	Adjustment reaction	mental disorders
305.2	rs1801726_G	NA	NA	NA	NA	NA	logistic	472	1	471	NA	NA	6148	[Error: < 100 cases or controls]	NA	NA	Eating disorder	mental disorders
305.21	rs1801726_G	NA	NA	NA	NA	NA	NA	471	NA	NA	NA	NA	6105	[Error: non-varying phenotype or genotype]	NA	NA	Anorexia nervosa	mental disorders
306	rs1801726_G	NA	NA	NA	NA	NA	logistic	494	23	471	NA	NA	6456	[Error: < 100 cases or controls]	NA	NA	Other mental disorder	mental disorders
306.1	rs1801726_G	NA	NA	NA	NA	NA	logistic	475	4	471	NA	NA	6181	[Error: < 100 cases or controls]	NA	NA	Mental disorders durring/after pregnancy	mental disorders
306.9	rs1801726_G	NA	NA	NA	NA	NA	logistic	473	2	471	NA	NA	6147	[Error: < 100 cases or controls]	NA	NA	Tension headache	mental disorders
312	rs1801726_G	NA	NA	NA	NA	NA	logistic	732	20	712	NA	NA	9139	[Error: < 100 cases or controls]	NA	NA	Conduct disorders	mental disorders
312.3	rs1801726_G	NA	NA	NA	NA	NA	logistic	715	3	712	NA	NA	8980	[Error: < 100 cases or controls]	NA	NA	Impulse control disorder	mental disorders
313	rs1801726_G	NA	NA	NA	NA	NA	logistic	736	24	712	NA	NA	9294	[Error: < 100 cases or controls]	NA	NA	Pervasive developmental disorders	mental disorders
313.1	rs1801726_G	NA	NA	NA	NA	NA	logistic	732	20	712	NA	NA	9214	[Error: < 100 cases or controls]	NA	NA	Attention deficit hyperactivity disorder	mental disorders
313.2	rs1801726_G	NA	NA	NA	NA	NA	NA	712	NA	NA	NA	NA	8958	[Error: non-varying phenotype or genotype]	NA	NA	Tics and stuttering	mental disorders
313.3	rs1801726_G	NA	NA	NA	NA	NA	logistic	721	9	712	NA	NA	9024	[Error: < 100 cases or controls]	NA	NA	Autism	mental disorders
315	rs1801726_G	NA	NA	NA	NA	NA	logistic	743	31	712	NA	NA	9270	[Error: < 100 cases or controls]	NA	NA	Develomental delays and disorders	mental disorders
315.1	rs1801726_G	NA	NA	NA	NA	NA	logistic	716	4	712	NA	NA	8974	[Error: < 100 cases or controls]	NA	NA	Learning disorder	mental disorders
315.2	rs1801726_G	NA	NA	NA	NA	NA	logistic	734	22	712	NA	NA	9086	[Error: < 100 cases or controls]	NA	NA	Speech and language disorder	mental disorders
315.3	rs1801726_G	NA	NA	NA	NA	NA	logistic	719	7	712	NA	NA	9052	[Error: < 100 cases or controls]	NA	NA	Mental retardation	mental disorders
316	rs1801726_G	NA	NA	NA	NA	NA	logistic	672	28	644	NA	NA	8154	[Error: < 100 cases or controls]	NA	NA	Substance addiction and disorders	mental disorders
316.1	rs1801726_G	NA	NA	NA	NA	NA	logistic	646	2	644	NA	NA	7646	[Error: < 100 cases or controls]	NA	NA	Polyneuropathy due to drugs	mental disorders
317	rs1801726_G	NA	NA	NA	NA	NA	logistic	663	19	644	NA	NA	7885	[Error: < 100 cases or controls]	NA	NA	Alcohol-related disorders	mental disorders
317.1	rs1801726_G	NA	NA	NA	NA	NA	logistic	655	11	644	NA	NA	7801	[Error: < 100 cases or controls]	NA	NA	Alcoholism	mental disorders
317.11	rs1801726_G	NA	NA	NA	NA	NA	logistic	646	2	644	NA	NA	7644	[Error: < 100 cases or controls]	NA	NA	Alcoholic liver damage	mental disorders
318	rs1801726_G	NA	NA	NA	NA	NA	logistic	707	63	644	NA	NA	8673	[Error: < 100 cases or controls]	NA	NA	Tobacco use disorder	mental disorders
320	rs1801726_G	NA	NA	NA	NA	NA	logistic	776	5	771	NA	NA	9805	[Error: < 100 cases or controls]	NA	NA	Meningitis	neurological
323	rs1801726_G	NA	NA	NA	NA	NA	logistic	774	3	771	NA	NA	9783	[Error: < 100 cases or controls]	NA	NA	Encephalitis	neurological
323.2	rs1801726_G	NA	NA	NA	NA	NA	NA	771	NA	NA	NA	NA	9758	[Error: non-varying phenotype or genotype]	NA	NA	Acute (transverse) myelitis	neurological
323.8	rs1801726_G	NA	NA	NA	NA	NA	logistic	774	3	771	NA	NA	9772	[Error: < 100 cases or controls]	NA	NA	Encephalitis, non-infectious	neurological
324	rs1801726_G	NA	NA	NA	NA	NA	logistic	776	5	771	NA	NA	9781	[Error: < 100 cases or controls]	NA	NA	Other CNS infection and poliomyelitis	neurological
324.1	rs1801726_G	NA	NA	NA	NA	NA	NA	771	NA	NA	NA	NA	9751	[Error: non-varying phenotype or genotype]	NA	NA	Jakob-Creutzfeldt disease	neurological
325	rs1801726_G	NA	NA	NA	NA	NA	NA	771	NA	NA	NA	NA	9757	[Error: non-varying phenotype or genotype]	NA	NA	Phlebitis and thrombophlebitis of intracranial venous sinuses	neurological
327	rs1801726_G	NA	NA	NA	NA	NA	logistic	687	45	642	NA	NA	8455	[Error: < 100 cases or controls]	NA	NA	Sleep disorders	neurological
327.1	rs1801726_G	NA	NA	NA	NA	NA	logistic	645	3	642	NA	NA	7781	[Error: < 100 cases or controls]	NA	NA	Hypersomnia	neurological
327.3	rs1801726_G	NA	NA	NA	NA	NA	logistic	705	63	642	NA	NA	8672	[Error: < 100 cases or controls]	NA	NA	Sleep apnea	neurological
327.31	rs1801726_G	NA	NA	NA	NA	NA	logistic	644	2	642	NA	NA	7749	[Error: < 100 cases or controls]	NA	NA	Central/nonobstroctive sleep apnea	neurological
327.32	rs1801726_G	NA	NA	NA	NA	NA	logistic	698	56	642	NA	NA	8574	[Error: < 100 cases or controls]	NA	NA	Obstructive sleep apnea	neurological
327.4	rs1801726_G	NA	NA	NA	NA	NA	logistic	668	26	642	NA	NA	8135	[Error: < 100 cases or controls]	NA	NA	Insomnia	neurological
327.41	rs1801726_G	NA	NA	NA	NA	NA	logistic	647	5	642	NA	NA	7796	[Error: < 100 cases or controls]	NA	NA	Organic or persistent insomnia	neurological
327.5	rs1801726_G	NA	NA	NA	NA	NA	logistic	643	1	642	NA	NA	7756	[Error: < 100 cases or controls]	NA	NA	Parasomnia	neurological
327.6	rs1801726_G	NA	NA	NA	NA	NA	logistic	644	2	642	NA	NA	7743	[Error: < 100 cases or controls]	NA	NA	Circadian rhythm sleep disorder	neurological
327.7	rs1801726_G	NA	NA	NA	NA	NA	logistic	643	1	642	NA	NA	7803	[Error: < 100 cases or controls]	NA	NA	Sleep related movement disorders	neurological
327.71	rs1801726_G	NA	NA	NA	NA	NA	logistic	643	1	642	NA	NA	7789	[Error: < 100 cases or controls]	NA	NA	Restless legs syndrome	neurological
327.72	rs1801726_G	NA	NA	NA	NA	NA	NA	642	NA	NA	NA	NA	7745	[Error: non-varying phenotype or genotype]	NA	NA	Sleep related leg cramps	neurological
331	rs1801726_G	NA	NA	NA	NA	NA	logistic	638	10	628	NA	NA	7922	[Error: < 100 cases or controls]	NA	NA	Other cerebral degenerations	neurological
331.1	rs1801726_G	NA	NA	NA	NA	NA	logistic	636	8	628	NA	NA	7878	[Error: < 100 cases or controls]	NA	NA	Hydrocephalus	neurological
331.9	rs1801726_G	NA	NA	NA	NA	NA	logistic	630	2	628	NA	NA	7820	[Error: < 100 cases or controls]	NA	NA	Cerebral degeneration, unspecified	neurological
332	rs1801726_G	NA	NA	NA	NA	NA	logistic	632	4	628	NA	NA	7803	[Error: < 100 cases or controls]	NA	NA	Parkinson's disease	neurological
333	rs1801726_G	NA	NA	NA	NA	NA	logistic	642	14	628	NA	NA	7899	[Error: < 100 cases or controls]	NA	NA	Extrapyramidal disease and abnormal movement disorders	neurological
333.1	rs1801726_G	NA	NA	NA	NA	NA	logistic	630	2	628	NA	NA	7810	[Error: < 100 cases or controls]	NA	NA	Essential tremor	neurological
333.2	rs1801726_G	NA	NA	NA	NA	NA	logistic	633	5	628	NA	NA	7807	[Error: < 100 cases or controls]	NA	NA	Myoclonus	neurological
333.3	rs1801726_G	NA	NA	NA	NA	NA	NA	628	NA	NA	NA	NA	7786	[Error: non-varying phenotype or genotype]	NA	NA	Tics and choreas	neurological
333.4	rs1801726_G	NA	NA	NA	NA	NA	logistic	632	4	628	NA	NA	7820	[Error: < 100 cases or controls]	NA	NA	Torsion dystonia	neurological
333.8	rs1801726_G	NA	NA	NA	NA	NA	logistic	630	2	628	NA	NA	7785	[Error: < 100 cases or controls]	NA	NA	Other degenerative diseases of the basal ganglia	neurological
334	rs1801726_G	NA	NA	NA	NA	NA	logistic	638	10	628	NA	NA	7856	[Error: < 100 cases or controls]	NA	NA	Degenerative disease of the spinal cord	neurological
334.1	rs1801726_G	NA	NA	NA	NA	NA	logistic	631	3	628	NA	NA	7790	[Error: < 100 cases or controls]	NA	NA	Spinocerebellar disease	neurological
334.2	rs1801726_G	NA	NA	NA	NA	NA	logistic	629	1	628	NA	NA	7786	[Error: < 100 cases or controls]	NA	NA	Anterior horn cell disease	neurological
334.21	rs1801726_G	NA	NA	NA	NA	NA	NA	628	NA	NA	NA	NA	7784	[Error: non-varying phenotype or genotype]	NA	NA	Amyotrophic Lateral Sclerosis	neurological
335	rs1801726_G	NA	NA	NA	NA	NA	logistic	643	15	628	NA	NA	7930	[Error: < 100 cases or controls]	NA	NA	Multiple sclerosis	neurological
337	rs1801726_G	NA	NA	NA	NA	NA	logistic	629	1	628	NA	NA	7813	[Error: < 100 cases or controls]	NA	NA	Disorders of the autonomic nervous system	neurological
337.1	rs1801726_G	NA	NA	NA	NA	NA	NA	628	NA	NA	NA	NA	7791	[Error: non-varying phenotype or genotype]	NA	NA	Peripheral autonomic neuropathy	neurological
338	rs1801726_G	NA	NA	NA	NA	NA	logistic	710	94	616	NA	NA	9028	[Error: < 100 cases or controls]	NA	NA	Pain	neurological
338.1	rs1801726_G	NA	NA	NA	NA	NA	logistic	682	66	616	NA	NA	8529	[Error: < 100 cases or controls]	NA	NA	Acute pain	neurological
338.2	rs1801726_G	NA	NA	NA	NA	NA	logistic	661	45	616	NA	NA	8419	[Error: < 100 cases or controls]	NA	NA	Chronic pain	neurological
339	rs1801726_G	NA	NA	NA	NA	NA	logistic	706	37	669	NA	NA	8845	[Error: < 100 cases or controls]	NA	NA	Other headache syndromes	neurological
340	rs1801726_G	NA	NA	NA	NA	NA	logistic	709	40	669	NA	NA	8820	[Error: < 100 cases or controls]	NA	NA	Migraine	neurological
340.1	rs1801726_G	NA	NA	NA	NA	NA	logistic	678	9	669	NA	NA	8442	[Error: < 100 cases or controls]	NA	NA	Migrain with aura	neurological
341	rs1801726_G	NA	NA	NA	NA	NA	logistic	634	6	628	NA	NA	7840	[Error: < 100 cases or controls]	NA	NA	Other demyelinating diseases of central nervous system	neurological
342	rs1801726_G	NA	NA	NA	NA	NA	logistic	633	5	628	NA	NA	7889	[Error: < 100 cases or controls]	NA	NA	Hemiplegia	neurological
343	rs1801726_G	NA	NA	NA	NA	NA	logistic	634	6	628	NA	NA	7891	[Error: < 100 cases or controls]	NA	NA	Infantile cerebral palsy	neurological
344	rs1801726_G	NA	NA	NA	NA	NA	logistic	634	6	628	NA	NA	7883	[Error: < 100 cases or controls]	NA	NA	Other paralytic syndromes	neurological
345	rs1801726_G	NA	NA	NA	NA	NA	logistic	678	50	628	NA	NA	8438	[Error: < 100 cases or controls]	NA	NA	Epilepsy, recurrent seizures, convulsions	neurological
345.1	rs1801726_G	NA	NA	NA	NA	NA	logistic	647	19	628	NA	NA	8094	[Error: < 100 cases or controls]	NA	NA	Epilepsy	neurological
345.11	rs1801726_G	NA	NA	NA	NA	NA	logistic	638	10	628	NA	NA	7943	[Error: < 100 cases or controls]	NA	NA	Generalized convulsive epilepsy	neurological
345.12	rs1801726_G	NA	NA	NA	NA	NA	logistic	642	14	628	NA	NA	7994	[Error: < 100 cases or controls]	NA	NA	Partial epilepsy	neurological
345.3	rs1801726_G	NA	NA	NA	NA	NA	logistic	673	45	628	NA	NA	8367	[Error: < 100 cases or controls]	NA	NA	Convulsions	neurological
346	rs1801726_G	NA	NA	NA	NA	NA	NA	628	NA	NA	NA	NA	7783	[Error: non-varying phenotype or genotype]	NA	NA	Abnormal findings on study of brain and/or nervous system	neurological
346.1	rs1801726_G	NA	NA	NA	NA	NA	logistic	631	3	628	NA	NA	7794	[Error: < 100 cases or controls]	NA	NA	Nonspecific abnormal findings on radiological and other examination of skull and head	neurological
346.2	rs1801726_G	NA	NA	NA	NA	NA	NA	628	NA	NA	NA	NA	7781	[Error: non-varying phenotype or genotype]	NA	NA	Nonspecific abnormal results of function study of brain and central nervous system	neurological
346.3	rs1801726_G	NA	NA	NA	NA	NA	logistic	629	1	628	NA	NA	7784	[Error: < 100 cases or controls]	NA	NA	Nonspecific abnormal findings in cerebrospinal fluid	neurological
347	rs1801726_G	NA	NA	NA	NA	NA	NA	628	NA	NA	NA	NA	7798	[Error: non-varying phenotype or genotype]	NA	NA	Cataplexy and narcolepsy	neurological
348	rs1801726_G	NA	NA	NA	NA	NA	logistic	646	18	628	NA	NA	8177	[Error: < 100 cases or controls]	NA	NA	Other conditions of brain	neurological
348.2	rs1801726_G	NA	NA	NA	NA	NA	logistic	633	5	628	NA	NA	7913	[Error: < 100 cases or controls]	NA	NA	Cerebral edema and compression of brain	neurological
348.4	rs1801726_G	NA	NA	NA	NA	NA	logistic	632	4	628	NA	NA	7805	[Error: < 100 cases or controls]	NA	NA	Cerebral cysts	neurological
348.7	rs1801726_G	NA	NA	NA	NA	NA	logistic	629	1	628	NA	NA	7805	[Error: < 100 cases or controls]	NA	NA	Coma	neurological
348.8	rs1801726_G	NA	NA	NA	NA	NA	logistic	639	11	628	NA	NA	8025	[Error: < 100 cases or controls]	NA	NA	Encephalopathy, not elsewhere classified	neurological
348.9	rs1801726_G	NA	NA	NA	NA	NA	logistic	649	21	628	NA	NA	7971	[Error: < 100 cases or controls]	NA	NA	Other conditions of brain, NOS	neurological
349	rs1801726_G	NA	NA	NA	NA	NA	logistic	631	3	628	NA	NA	7824	[Error: < 100 cases or controls]	NA	NA	Other and unspecified disorders of the nervous system	neurological
350	rs1801726_G	NA	NA	NA	NA	NA	logistic	744	44	700	NA	NA	9435	[Error: < 100 cases or controls]	NA	NA	Abnormal movement	neurological
350.1	rs1801726_G	NA	NA	NA	NA	NA	logistic	713	13	700	NA	NA	8980	[Error: < 100 cases or controls]	NA	NA	Abnormal involuntary movements	neurological
350.2	rs1801726_G	NA	NA	NA	NA	NA	logistic	723	23	700	NA	NA	9161	[Error: < 100 cases or controls]	NA	NA	Abnormality of gait	neurological
350.3	rs1801726_G	NA	NA	NA	NA	NA	logistic	719	19	700	NA	NA	8928	[Error: < 100 cases or controls]	NA	NA	Lack of coordination	neurological
350.5	rs1801726_G	NA	NA	NA	NA	NA	NA	700	NA	NA	NA	NA	8745	[Error: non-varying phenotype or genotype]	NA	NA	Abnormal reflex	neurological
350.6	rs1801726_G	NA	NA	NA	NA	NA	logistic	703	3	700	NA	NA	8754	[Error: < 100 cases or controls]	NA	NA	Disturbances of sensation of smell and taste	neurological
351	rs1801726_G	NA	NA	NA	NA	NA	logistic	724	28	696	NA	NA	9195	[Error: < 100 cases or controls]	NA	NA	Other peripheral nerve disorders	neurological
352	rs1801726_G	NA	NA	NA	NA	NA	logistic	706	10	696	NA	NA	8854	[Error: < 100 cases or controls]	NA	NA	Disorders of other cranial nerves	neurological
352.1	rs1801726_G	NA	NA	NA	NA	NA	logistic	700	4	696	NA	NA	8812	[Error: < 100 cases or controls]	NA	NA	Trigeminal nerve disorders [CN5]	neurological
352.2	rs1801726_G	NA	NA	NA	NA	NA	logistic	702	6	696	NA	NA	8811	[Error: < 100 cases or controls]	NA	NA	Facial nerve disorders [CN7]	neurological
353	rs1801726_G	NA	NA	NA	NA	NA	logistic	698	2	696	NA	NA	8814	[Error: < 100 cases or controls]	NA	NA	Nerve root and plexus disorders	neurological
353.1	rs1801726_G	NA	NA	NA	NA	NA	logistic	698	2	696	NA	NA	8780	[Error: < 100 cases or controls]	NA	NA	Nerve plexus lesions	neurological
353.2	rs1801726_G	NA	NA	NA	NA	NA	NA	696	NA	NA	NA	NA	8790	[Error: non-varying phenotype or genotype]	NA	NA	Nerve root lesions	neurological
355	rs1801726_G	NA	NA	NA	NA	NA	logistic	697	1	696	NA	NA	8804	[Error: < 100 cases or controls]	NA	NA	Complex regional/central pain syndrome	neurological
355.1	rs1801726_G	NA	NA	NA	NA	NA	logistic	708	12	696	NA	NA	8921	[Error: < 100 cases or controls]	NA	NA	Chronic pain syndrome	neurological
356	rs1801726_G	NA	NA	NA	NA	NA	logistic	733	12	721	NA	NA	9217	[Error: < 100 cases or controls]	NA	NA	Hereditary and idiopathic peripheral neuropathy	neurological
357	rs1801726_G	NA	NA	NA	NA	NA	logistic	739	18	721	NA	NA	9244	[Error: < 100 cases or controls]	NA	NA	Inflammatory and toxic neuropathy	neurological
358	rs1801726_G	NA	NA	NA	NA	NA	logistic	725	4	721	NA	NA	9060	[Error: < 100 cases or controls]	NA	NA	Myoneural disorders	neurological
358.1	rs1801726_G	NA	NA	NA	NA	NA	logistic	723	2	721	NA	NA	9049	[Error: < 100 cases or controls]	NA	NA	Myasthenia gravis	neurological
359	rs1801726_G	NA	NA	NA	NA	NA	logistic	728	7	721	NA	NA	9186	[Error: < 100 cases or controls]	NA	NA	Muscular dystrophies and other myopathies	neurological
359.1	rs1801726_G	NA	NA	NA	NA	NA	logistic	722	1	721	NA	NA	9043	[Error: < 100 cases or controls]	NA	NA	Muscular dystrophies	neurological
359.2	rs1801726_G	NA	NA	NA	NA	NA	logistic	728	7	721	NA	NA	9180	[Error: < 100 cases or controls]	NA	NA	Myopathy	neurological
360	rs1801726_G	NA	NA	NA	NA	NA	logistic	698	2	696	NA	NA	8842	[Error: < 100 cases or controls]	NA	NA	Disorders of the globe	sense organs
360.2	rs1801726_G	NA	NA	NA	NA	NA	NA	696	NA	NA	NA	NA	8818	[Error: non-varying phenotype or genotype]	NA	NA	Progressive myopia	sense organs
360.3	rs1801726_G	NA	NA	NA	NA	NA	NA	696	NA	NA	NA	NA	8806	[Error: non-varying phenotype or genotype]	NA	NA	Hypotony of eye	sense organs
361	rs1801726_G	NA	NA	NA	NA	NA	logistic	702	6	696	NA	NA	8873	[Error: < 100 cases or controls]	NA	NA	Retinal detachments and defects	sense organs
361.1	rs1801726_G	NA	NA	NA	NA	NA	logistic	698	2	696	NA	NA	8817	[Error: < 100 cases or controls]	NA	NA	Retinal detachment with retinal defect	sense organs
361.2	rs1801726_G	NA	NA	NA	NA	NA	logistic	697	1	696	NA	NA	8804	[Error: < 100 cases or controls]	NA	NA	Retinoschisis and retinal cysts	sense organs
362	rs1801726_G	NA	NA	NA	NA	NA	logistic	723	32	691	NA	NA	9046	[Error: < 100 cases or controls]	NA	NA	Other retinal disorders	sense organs
362.1	rs1801726_G	NA	NA	NA	NA	NA	logistic	694	3	691	NA	NA	8726	[Error: < 100 cases or controls]	NA	NA	Retinopathy of prematurity	sense organs
362.2	rs1801726_G	NA	NA	NA	NA	NA	logistic	702	11	691	NA	NA	8808	[Error: < 100 cases or controls]	NA	NA	Degeneration of macula and posterior pole of retina	sense organs
362.21	rs1801726_G	NA	NA	NA	NA	NA	logistic	692	1	691	NA	NA	8698	[Error: < 100 cases or controls]	NA	NA	Macular degeneration, dry	sense organs
362.22	rs1801726_G	NA	NA	NA	NA	NA	logistic	693	2	691	NA	NA	8694	[Error: < 100 cases or controls]	NA	NA	Macular degeneration, wet	sense organs
362.23	rs1801726_G	NA	NA	NA	NA	NA	logistic	697	6	691	NA	NA	8744	[Error: < 100 cases or controls]	NA	NA	Cystoid macular degeneration of retina	sense organs
362.26	rs1801726_G	NA	NA	NA	NA	NA	logistic	694	3	691	NA	NA	8728	[Error: < 100 cases or controls]	NA	NA	Macular puckering of retina	sense organs
362.27	rs1801726_G	NA	NA	NA	NA	NA	logistic	694	3	691	NA	NA	8715	[Error: < 100 cases or controls]	NA	NA	Drusen (degenerative) of retina	sense organs
362.29	rs1801726_G	NA	NA	NA	NA	NA	NA	691	NA	NA	NA	NA	8706	[Error: non-varying phenotype or genotype]	NA	NA	Macular degeneration (senile) of retina NOS	sense organs
362.3	rs1801726_G	NA	NA	NA	NA	NA	logistic	700	9	691	NA	NA	8804	[Error: < 100 cases or controls]	NA	NA	Other nondiabetic retinopathy	sense organs
362.31	rs1801726_G	NA	NA	NA	NA	NA	NA	691	NA	NA	NA	NA	8694	[Error: non-varying phenotype or genotype]	NA	NA	Separation of retinal layers	sense organs
362.4	rs1801726_G	NA	NA	NA	NA	NA	logistic	694	3	691	NA	NA	8741	[Error: < 100 cases or controls]	NA	NA	Retinal vascular changes and abnomalities	sense organs
362.5	rs1801726_G	NA	NA	NA	NA	NA	logistic	695	4	691	NA	NA	8721	[Error: < 100 cases or controls]	NA	NA	Toxic maculopathy of retina	sense organs
362.6	rs1801726_G	NA	NA	NA	NA	NA	logistic	693	2	691	NA	NA	8715	[Error: < 100 cases or controls]	NA	NA	Peripheral retinal degenerations	sense organs
362.7	rs1801726_G	NA	NA	NA	NA	NA	NA	691	NA	NA	NA	NA	8708	[Error: non-varying phenotype or genotype]	NA	NA	Hereditary retinal dystrophies	sense organs
362.8	rs1801726_G	NA	NA	NA	NA	NA	NA	691	NA	NA	NA	NA	8707	[Error: non-varying phenotype or genotype]	NA	NA	Retinal hemorrhage/ischemia	sense organs
362.9	rs1801726_G	NA	NA	NA	NA	NA	logistic	700	9	691	NA	NA	8760	[Error: < 100 cases or controls]	NA	NA	Retinal edema	sense organs
363	rs1801726_G	NA	NA	NA	NA	NA	logistic	698	2	696	NA	NA	8830	[Error: < 100 cases or controls]	NA	NA	Chorioretinal inflammations, scars, and other disorders of choroid	sense organs
363.3	rs1801726_G	NA	NA	NA	NA	NA	logistic	697	1	696	NA	NA	8815	[Error: < 100 cases or controls]	NA	NA	Chorioretinal scars	sense organs
363.4	rs1801726_G	NA	NA	NA	NA	NA	NA	696	NA	NA	NA	NA	8801	[Error: non-varying phenotype or genotype]	NA	NA	Choroidal degenerations	sense organs
364	rs1801726_G	NA	NA	NA	NA	NA	logistic	703	7	696	NA	NA	8860	[Error: < 100 cases or controls]	NA	NA	Corneal opacity and other disorders of cornea	sense organs
364.1	rs1801726_G	NA	NA	NA	NA	NA	logistic	697	1	696	NA	NA	8819	[Error: < 100 cases or controls]	NA	NA	Corneal opacity	sense organs
364.2	rs1801726_G	NA	NA	NA	NA	NA	logistic	697	1	696	NA	NA	8811	[Error: < 100 cases or controls]	NA	NA	Corneal edema	sense organs
364.4	rs1801726_G	NA	NA	NA	NA	NA	logistic	700	4	696	NA	NA	8825	[Error: < 100 cases or controls]	NA	NA	Corneal degenerations	sense organs
364.41	rs1801726_G	NA	NA	NA	NA	NA	logistic	699	3	696	NA	NA	8812	[Error: < 100 cases or controls]	NA	NA	Keratoconus	sense organs
364.5	rs1801726_G	NA	NA	NA	NA	NA	logistic	697	1	696	NA	NA	8816	[Error: < 100 cases or controls]	NA	NA	Corneal dystrophy	sense organs
364.51	rs1801726_G	NA	NA	NA	NA	NA	logistic	697	1	696	NA	NA	8808	[Error: < 100 cases or controls]	NA	NA	Fuchs' dystrophy	sense organs
364.9	rs1801726_G	NA	NA	NA	NA	NA	NA	696	NA	NA	NA	NA	8810	[Error: non-varying phenotype or genotype]	NA	NA	Cornea replaced by transplant	sense organs
365	rs1801726_G	NA	NA	NA	NA	NA	logistic	731	35	696	NA	NA	9247	[Error: < 100 cases or controls]	NA	NA	Glaucoma	sense organs
365.1	rs1801726_G	NA	NA	NA	NA	NA	logistic	722	26	696	NA	NA	9109	[Error: < 100 cases or controls]	NA	NA	Open-angle glaucoma	sense organs
365.11	rs1801726_G	NA	NA	NA	NA	NA	logistic	709	13	696	NA	NA	8948	[Error: < 100 cases or controls]	NA	NA	Primary open angle glaucoma	sense organs
365.2	rs1801726_G	NA	NA	NA	NA	NA	logistic	697	1	696	NA	NA	8857	[Error: < 100 cases or controls]	NA	NA	Primary angle-closure glaucoma	sense organs
365.5	rs1801726_G	NA	NA	NA	NA	NA	NA	696	NA	NA	NA	NA	8798	[Error: non-varying phenotype or genotype]	NA	NA	Pseudoexfoliation glaucoma	sense organs
366	rs1801726_G	NA	NA	NA	NA	NA	logistic	772	62	710	NA	NA	9711	[Error: < 100 cases or controls]	NA	NA	Cataract	sense organs
366.1	rs1801726_G	NA	NA	NA	NA	NA	NA	710	NA	NA	NA	NA	8979	[Error: non-varying phenotype or genotype]	NA	NA	Nonsenile Cataract	sense organs
366.2	rs1801726_G	NA	NA	NA	NA	NA	logistic	766	56	710	NA	NA	9638	[Error: < 100 cases or controls]	NA	NA	Senile cataract	sense organs
366.3	rs1801726_G	NA	NA	NA	NA	NA	NA	710	NA	NA	NA	NA	8975	[Error: non-varying phenotype or genotype]	NA	NA	Traumatic cataract	sense organs
367	rs1801726_G	NA	NA	NA	NA	NA	logistic	745	39	706	NA	NA	9424	[Error: < 100 cases or controls]	NA	NA	Disorders of refraction and accommodation; blindness and low vision	sense organs
367.1	rs1801726_G	NA	NA	NA	NA	NA	logistic	727	21	706	NA	NA	9245	[Error: < 100 cases or controls]	NA	NA	Myopia	sense organs
367.2	rs1801726_G	NA	NA	NA	NA	NA	logistic	717	11	706	NA	NA	9069	[Error: < 100 cases or controls]	NA	NA	Astigmatism	sense organs
367.8	rs1801726_G	NA	NA	NA	NA	NA	logistic	713	7	706	NA	NA	9010	[Error: < 100 cases or controls]	NA	NA	Hypermetropia	sense organs
367.9	rs1801726_G	NA	NA	NA	NA	NA	logistic	709	3	706	NA	NA	9034	[Error: < 100 cases or controls]	NA	NA	Blindness and low vision	sense organs
368	rs1801726_G	NA	NA	NA	NA	NA	logistic	728	17	711	NA	NA	9346	[Error: < 100 cases or controls]	NA	NA	Visual disturbances	sense organs
368.1	rs1801726_G	NA	NA	NA	NA	NA	logistic	713	2	711	NA	NA	9103	[Error: < 100 cases or controls]	NA	NA	Amblyopia	sense organs
368.2	rs1801726_G	NA	NA	NA	NA	NA	logistic	715	4	711	NA	NA	9112	[Error: < 100 cases or controls]	NA	NA	Diplopia and disorders of binocular vision	sense organs
368.3	rs1801726_G	NA	NA	NA	NA	NA	NA	711	NA	NA	NA	NA	9064	[Error: non-varying phenotype or genotype]	NA	NA	Anisometropia	sense organs
368.4	rs1801726_G	NA	NA	NA	NA	NA	logistic	713	2	711	NA	NA	9095	[Error: < 100 cases or controls]	NA	NA	Visual field defects	sense organs
368.5	rs1801726_G	NA	NA	NA	NA	NA	NA	711	NA	NA	NA	NA	9060	[Error: non-varying phenotype or genotype]	NA	NA	Color vision deficiencies	sense organs
368.7	rs1801726_G	NA	NA	NA	NA	NA	NA	711	NA	NA	NA	NA	9060	[Error: non-varying phenotype or genotype]	NA	NA	Disorders of accommodation	sense organs
368.9	rs1801726_G	NA	NA	NA	NA	NA	logistic	716	5	711	NA	NA	9139	[Error: < 100 cases or controls]	NA	NA	Subjective visual disturbances	sense organs
368.91	rs1801726_G	NA	NA	NA	NA	NA	logistic	713	2	711	NA	NA	9079	[Error: < 100 cases or controls]	NA	NA	Psychophysical visual disturbances	sense organs
369	rs1801726_G	NA	NA	NA	NA	NA	logistic	680	14	666	NA	NA	8361	[Error: < 100 cases or controls]	NA	NA	Infection of the eye	sense organs
369.2	rs1801726_G	NA	NA	NA	NA	NA	logistic	669	3	666	NA	NA	8136	[Error: < 100 cases or controls]	NA	NA	Eye infection, viral	sense organs
369.5	rs1801726_G	NA	NA	NA	NA	NA	logistic	677	11	666	NA	NA	8321	[Error: < 100 cases or controls]	NA	NA	Conjunctivitis, infectious	sense organs
370	rs1801726_G	NA	NA	NA	NA	NA	logistic	681	15	666	NA	NA	8216	[Error: < 100 cases or controls]	NA	NA	Keratitis	sense organs
370.1	rs1801726_G	NA	NA	NA	NA	NA	logistic	670	4	666	NA	NA	8125	[Error: < 100 cases or controls]	NA	NA	Corneal ulcer	sense organs
370.2	rs1801726_G	NA	NA	NA	NA	NA	logistic	667	1	666	NA	NA	8123	[Error: < 100 cases or controls]	NA	NA	Superficial keratitis	sense organs
370.3	rs1801726_G	NA	NA	NA	NA	NA	logistic	676	10	666	NA	NA	8182	[Error: < 100 cases or controls]	NA	NA	Keratoconjunctivitis	sense organs
370.31	rs1801726_G	NA	NA	NA	NA	NA	logistic	675	9	666	NA	NA	8170	[Error: < 100 cases or controls]	NA	NA	Keratoconjunctivitis sicca	sense organs
371	rs1801726_G	NA	NA	NA	NA	NA	logistic	690	24	666	NA	NA	8475	[Error: < 100 cases or controls]	NA	NA	Inflammation of the eye	sense organs
371.1	rs1801726_G	NA	NA	NA	NA	NA	logistic	671	5	666	NA	NA	8210	[Error: < 100 cases or controls]	NA	NA	Uveitis, noninfectious or NOS	sense organs
371.2	rs1801726_G	NA	NA	NA	NA	NA	logistic	674	8	666	NA	NA	8278	[Error: < 100 cases or controls]	NA	NA	Conjunctivitis, noninfectious	sense organs
371.21	rs1801726_G	NA	NA	NA	NA	NA	logistic	674	8	666	NA	NA	8264	[Error: < 100 cases or controls]	NA	NA	Allergic conjunctivitis	sense organs
371.3	rs1801726_G	NA	NA	NA	NA	NA	logistic	676	10	666	NA	NA	8225	[Error: < 100 cases or controls]	NA	NA	Inflammation of eyelids	sense organs
371.33	rs1801726_G	NA	NA	NA	NA	NA	NA	666	NA	NA	NA	NA	8108	[Error: non-varying phenotype or genotype]	NA	NA	Noninfectious dermatoses of eyelid	sense organs
371.9	rs1801726_G	NA	NA	NA	NA	NA	NA	666	NA	NA	NA	NA	8114	[Error: non-varying phenotype or genotype]	NA	NA	Chronic inflammatory disorders of orbit	sense organs
372	rs1801726_G	NA	NA	NA	NA	NA	logistic	672	6	666	NA	NA	8168	[Error: < 100 cases or controls]	NA	NA	Disorders of conjunctiva	sense organs
374	rs1801726_G	NA	NA	NA	NA	NA	logistic	677	11	666	NA	NA	8204	[Error: < 100 cases or controls]	NA	NA	Other disorders of eyelids	sense organs
374.1	rs1801726_G	NA	NA	NA	NA	NA	logistic	668	2	666	NA	NA	8118	[Error: < 100 cases or controls]	NA	NA	Ectropion or entropion	sense organs
374.2	rs1801726_G	NA	NA	NA	NA	NA	NA	666	NA	NA	NA	NA	8112	[Error: non-varying phenotype or genotype]	NA	NA	Lagophthalmos	sense organs
374.3	rs1801726_G	NA	NA	NA	NA	NA	logistic	672	6	666	NA	NA	8144	[Error: < 100 cases or controls]	NA	NA	Ptosis of eyelid	sense organs
374.6	rs1801726_G	NA	NA	NA	NA	NA	logistic	669	3	666	NA	NA	8149	[Error: < 100 cases or controls]	NA	NA	Dermatochalasis	sense organs
375	rs1801726_G	NA	NA	NA	NA	NA	logistic	684	4	680	NA	NA	8568	[Error: < 100 cases or controls]	NA	NA	Disorders of lacrimal system	sense organs
375.1	rs1801726_G	NA	NA	NA	NA	NA	logistic	703	23	680	NA	NA	8809	[Error: < 100 cases or controls]	NA	NA	Dry eyes	sense organs
375.2	rs1801726_G	NA	NA	NA	NA	NA	logistic	682	2	680	NA	NA	8556	[Error: < 100 cases or controls]	NA	NA	Epiphora	sense organs
376	rs1801726_G	NA	NA	NA	NA	NA	NA	680	NA	NA	NA	NA	8550	[Error: non-varying phenotype or genotype]	NA	NA	Disorders of the orbit	sense organs
377	rs1801726_G	NA	NA	NA	NA	NA	logistic	691	11	680	NA	NA	8631	[Error: < 100 cases or controls]	NA	NA	Disorders of optic nerve and visual pathways	sense organs
377.1	rs1801726_G	NA	NA	NA	NA	NA	logistic	682	2	680	NA	NA	8580	[Error: < 100 cases or controls]	NA	NA	Optic atrophy	sense organs
377.3	rs1801726_G	NA	NA	NA	NA	NA	logistic	682	2	680	NA	NA	8580	[Error: < 100 cases or controls]	NA	NA	Optic neuritis/neuropathy	sense organs
378	rs1801726_G	NA	NA	NA	NA	NA	logistic	693	13	680	NA	NA	8657	[Error: < 100 cases or controls]	NA	NA	Strabismus and other disorders of binocular eye movements	sense organs
378.1	rs1801726_G	NA	NA	NA	NA	NA	logistic	688	8	680	NA	NA	8620	[Error: < 100 cases or controls]	NA	NA	Strabismus (not specified as paralytic)	sense organs
378.2	rs1801726_G	NA	NA	NA	NA	NA	logistic	683	3	680	NA	NA	8570	[Error: < 100 cases or controls]	NA	NA	Nystagmus and other irregular eye movements	sense organs
378.5	rs1801726_G	NA	NA	NA	NA	NA	logistic	682	2	680	NA	NA	8568	[Error: < 100 cases or controls]	NA	NA	Paralytic strabismus	sense organs
379	rs1801726_G	NA	NA	NA	NA	NA	logistic	703	23	680	NA	NA	8820	[Error: < 100 cases or controls]	NA	NA	Other disorders of eye	sense organs
379.1	rs1801726_G	NA	NA	NA	NA	NA	logistic	685	5	680	NA	NA	8585	[Error: < 100 cases or controls]	NA	NA	Scleritis and episcleritis	sense organs
379.2	rs1801726_G	NA	NA	NA	NA	NA	logistic	697	17	680	NA	NA	8751	[Error: < 100 cases or controls]	NA	NA	Disorders of vitreous body	sense organs
379.3	rs1801726_G	NA	NA	NA	NA	NA	logistic	682	2	680	NA	NA	8567	[Error: < 100 cases or controls]	NA	NA	Aphakia and other disorders of lens	sense organs
379.4	rs1801726_G	NA	NA	NA	NA	NA	logistic	681	1	680	NA	NA	8551	[Error: < 100 cases or controls]	NA	NA	Anomalies of pupillary function	sense organs
379.5	rs1801726_G	NA	NA	NA	NA	NA	logistic	684	4	680	NA	NA	8579	[Error: < 100 cases or controls]	NA	NA	Disorders of iris and ciliary body	sense organs
379.51	rs1801726_G	NA	NA	NA	NA	NA	NA	680	NA	NA	NA	NA	8546	[Error: non-varying phenotype or genotype]	NA	NA	Pigmentary iris degeneration	sense organs
379.9	rs1801726_G	NA	NA	NA	NA	NA	logistic	684	4	680	NA	NA	8600	[Error: < 100 cases or controls]	NA	NA	Pain, swelling or discharge of eye	sense organs
380	rs1801726_G	NA	NA	NA	NA	NA	logistic	734	2	732	NA	NA	9214	[Error: < 100 cases or controls]	NA	NA	Disorders of external ear	sense organs
380.1	rs1801726_G	NA	NA	NA	NA	NA	logistic	741	9	732	NA	NA	9290	[Error: < 100 cases or controls]	NA	NA	Otitis externa	sense organs
380.4	rs1801726_G	NA	NA	NA	NA	NA	logistic	751	19	732	NA	NA	9420	[Error: < 100 cases or controls]	NA	NA	Impacted cerumen	sense organs
381	rs1801726_G	NA	NA	NA	NA	NA	logistic	708	59	649	NA	NA	8963	[Error: < 100 cases or controls]	NA	NA	Otitis media and Eustachian tube disorders	sense organs
381.1	rs1801726_G	NA	NA	NA	NA	NA	logistic	695	46	649	NA	NA	8842	[Error: < 100 cases or controls]	NA	NA	Otitis media	sense organs
381.11	rs1801726_G	NA	NA	NA	NA	NA	logistic	689	40	649	NA	NA	8797	[Error: < 100 cases or controls]	NA	NA	Suppurative and unspecified otitis media	sense organs
381.2	rs1801726_G	NA	NA	NA	NA	NA	logistic	673	24	649	NA	NA	8566	[Error: < 100 cases or controls]	NA	NA	Eustachian tube disorders	sense organs
381.3	rs1801726_G	NA	NA	NA	NA	NA	NA	649	NA	NA	NA	NA	8386	[Error: non-varying phenotype or genotype]	NA	NA	Mastoiditis & related conditions	sense organs
381.9	rs1801726_G	NA	NA	NA	NA	NA	logistic	655	6	649	NA	NA	8410	[Error: < 100 cases or controls]	NA	NA	Otorrhea	sense organs
382	rs1801726_G	NA	NA	NA	NA	NA	logistic	665	16	649	NA	NA	8522	[Error: < 100 cases or controls]	NA	NA	Otalgia	sense organs
383	rs1801726_G	NA	NA	NA	NA	NA	logistic	650	1	649	NA	NA	8379	[Error: < 100 cases or controls]	NA	NA	Otosclerosis	sense organs
384	rs1801726_G	NA	NA	NA	NA	NA	logistic	655	6	649	NA	NA	8405	[Error: < 100 cases or controls]	NA	NA	Other disorders of tympanic membrane	sense organs
384.1	rs1801726_G	NA	NA	NA	NA	NA	NA	649	NA	NA	NA	NA	8382	[Error: non-varying phenotype or genotype]	NA	NA	Myringitis	sense organs
384.4	rs1801726_G	NA	NA	NA	NA	NA	logistic	654	5	649	NA	NA	8399	[Error: < 100 cases or controls]	NA	NA	Perforation of tympanic membrane	sense organs
385	rs1801726_G	NA	NA	NA	NA	NA	logistic	652	3	649	NA	NA	8389	[Error: < 100 cases or controls]	NA	NA	Other disorders of middle ear and mastoid	sense organs
385.3	rs1801726_G	NA	NA	NA	NA	NA	logistic	651	2	649	NA	NA	8388	[Error: < 100 cases or controls]	NA	NA	Cholesteatoma	sense organs
385.5	rs1801726_G	NA	NA	NA	NA	NA	logistic	650	1	649	NA	NA	8379	[Error: < 100 cases or controls]	NA	NA	Tympanosclerosis and middle ear disease related to otitis media	sense organs
386	rs1801726_G	NA	NA	NA	NA	NA	logistic	683	8	675	NA	NA	8580	[Error: < 100 cases or controls]	NA	NA	Vertiginous syndromes and other disorders of vestibular system	sense organs
386.1	rs1801726_G	NA	NA	NA	NA	NA	logistic	678	3	675	NA	NA	8506	[Error: < 100 cases or controls]	NA	NA	Meniere's disease	sense organs
386.2	rs1801726_G	NA	NA	NA	NA	NA	logistic	680	5	675	NA	NA	8552	[Error: < 100 cases or controls]	NA	NA	Peripheral or central vertigo	sense organs
386.21	rs1801726_G	NA	NA	NA	NA	NA	logistic	677	2	675	NA	NA	8498	[Error: < 100 cases or controls]	NA	NA	Central origin vertigo	sense organs
386.3	rs1801726_G	NA	NA	NA	NA	NA	logistic	678	3	675	NA	NA	8497	[Error: < 100 cases or controls]	NA	NA	Labyrinthitis	sense organs
386.9	rs1801726_G	NA	NA	NA	NA	NA	logistic	729	54	675	NA	NA	9125	[Error: < 100 cases or controls]	NA	NA	Dizziness and giddiness (Light-headedness and vertigo)	sense organs
388	rs1801726_G	NA	NA	NA	NA	NA	logistic	713	2	711	NA	NA	9173	[Error: < 100 cases or controls]	NA	NA	Other disorders of ear	sense organs
389	rs1801726_G	NA	NA	NA	NA	NA	logistic	749	38	711	NA	NA	9524	[Error: < 100 cases or controls]	NA	NA	Hearing loss	sense organs
389.1	rs1801726_G	NA	NA	NA	NA	NA	logistic	730	19	711	NA	NA	9333	[Error: < 100 cases or controls]	NA	NA	Sensorineural hearing loss	sense organs
389.2	rs1801726_G	NA	NA	NA	NA	NA	logistic	722	11	711	NA	NA	9231	[Error: < 100 cases or controls]	NA	NA	Conductive hearing loss	sense organs
389.3	rs1801726_G	NA	NA	NA	NA	NA	NA	711	NA	NA	NA	NA	9160	[Error: non-varying phenotype or genotype]	NA	NA	Degenerative and vascular disorders of ear	sense organs
389.4	rs1801726_G	NA	NA	NA	NA	NA	logistic	716	5	711	NA	NA	9230	[Error: < 100 cases or controls]	NA	NA	Tinnitus	sense organs
389.5	rs1801726_G	NA	NA	NA	NA	NA	NA	711	NA	NA	NA	NA	9170	[Error: non-varying phenotype or genotype]	NA	NA	Disorders of acoustic nerve	sense organs
394	rs1801726_G	NA	NA	NA	NA	NA	logistic	684	22	662	NA	NA	8501	[Error: < 100 cases or controls]	NA	NA	Rheumatic disease of the heart valves	circulatory system
394.1	rs1801726_G	NA	NA	NA	NA	NA	logistic	669	7	662	NA	NA	8314	[Error: < 100 cases or controls]	NA	NA	Mitral valve stenosis and aortic valve stenosis	circulatory system
394.2	rs1801726_G	NA	NA	NA	NA	NA	logistic	668	6	662	NA	NA	8306	[Error: < 100 cases or controls]	NA	NA	Mitral valve disease	circulatory system
394.3	rs1801726_G	NA	NA	NA	NA	NA	NA	662	NA	NA	NA	NA	8282	[Error: non-varying phenotype or genotype]	NA	NA	Aortic valve disease	circulatory system
394.4	rs1801726_G	NA	NA	NA	NA	NA	logistic	664	2	662	NA	NA	8285	[Error: < 100 cases or controls]	NA	NA	Acute rheumatic heart disease	circulatory system
394.7	rs1801726_G	NA	NA	NA	NA	NA	logistic	674	12	662	NA	NA	8432	[Error: < 100 cases or controls]	NA	NA	Disease of tricuspid valve	circulatory system
395	rs1801726_G	NA	NA	NA	NA	NA	logistic	705	43	662	NA	NA	8792	[Error: < 100 cases or controls]	NA	NA	Heart valve disorders	circulatory system
395.1	rs1801726_G	NA	NA	NA	NA	NA	logistic	692	30	662	NA	NA	8587	[Error: < 100 cases or controls]	NA	NA	Nonrheumatic mitral valve disorders	circulatory system
395.2	rs1801726_G	NA	NA	NA	NA	NA	logistic	676	14	662	NA	NA	8475	[Error: < 100 cases or controls]	NA	NA	Nonrheumatic aortic valve disorders	circulatory system
395.3	rs1801726_G	NA	NA	NA	NA	NA	logistic	668	6	662	NA	NA	8363	[Error: < 100 cases or controls]	NA	NA	Nonrheumatic tricuspid valve disorders	circulatory system
395.4	rs1801726_G	NA	NA	NA	NA	NA	logistic	666	4	662	NA	NA	8313	[Error: < 100 cases or controls]	NA	NA	Nonrheumatic pulmonary valve disorders	circulatory system
395.6	rs1801726_G	NA	NA	NA	NA	NA	logistic	670	8	662	NA	NA	8364	[Error: < 100 cases or controls]	NA	NA	Heart valve replaced	circulatory system
396	rs1801726_G	NA	NA	NA	NA	NA	logistic	692	30	662	NA	NA	8603	[Error: < 100 cases or controls]	NA	NA	Abnormal heart sounds	circulatory system
401.2	rs1801726_G	NA	NA	NA	NA	NA	logistic	540	75	465	NA	NA	6488	[Error: < 100 cases or controls]	NA	NA	Hypertensive heart and/or renal disease	circulatory system
401.21	rs1801726_G	NA	NA	NA	NA	NA	logistic	494	29	465	NA	NA	5792	[Error: < 100 cases or controls]	NA	NA	Hypertensive heart disease	circulatory system
401.22	rs1801726_G	NA	NA	NA	NA	NA	logistic	516	51	465	NA	NA	6078	[Error: < 100 cases or controls]	NA	NA	Hypertensive chronic kidney disease	circulatory system
401.3	rs1801726_G	NA	NA	NA	NA	NA	logistic	482	17	465	NA	NA	5539	[Error: < 100 cases or controls]	NA	NA	Other hypertensive complications	circulatory system
411	rs1801726_G	NA	NA	NA	NA	NA	logistic	735	58	677	NA	NA	9114	[Error: < 100 cases or controls]	NA	NA	Ischemic Heart Disease	circulatory system
411.1	rs1801726_G	NA	NA	NA	NA	NA	logistic	690	13	677	NA	NA	8327	[Error: < 100 cases or controls]	NA	NA	Unstable angina (intermediate coronary syndrome)	circulatory system
411.2	rs1801726_G	NA	NA	NA	NA	NA	logistic	696	19	677	NA	NA	8537	[Error: < 100 cases or controls]	NA	NA	Myocardial infarction	circulatory system
411.3	rs1801726_G	NA	NA	NA	NA	NA	logistic	689	12	677	NA	NA	8338	[Error: < 100 cases or controls]	NA	NA	Angina pectoris	circulatory system
411.4	rs1801726_G	NA	NA	NA	NA	NA	logistic	725	48	677	NA	NA	8919	[Error: < 100 cases or controls]	NA	NA	Coronary atherosclerosis	circulatory system
411.41	rs1801726_G	NA	NA	NA	NA	NA	logistic	678	1	677	NA	NA	8128	[Error: < 100 cases or controls]	NA	NA	Aneurysm and dissection of heart	circulatory system
411.8	rs1801726_G	NA	NA	NA	NA	NA	logistic	691	14	677	NA	NA	8374	[Error: < 100 cases or controls]	NA	NA	Other chronic ischemic heart disease, unspecified	circulatory system
411.9	rs1801726_G	NA	NA	NA	NA	NA	logistic	680	3	677	NA	NA	8133	[Error: < 100 cases or controls]	NA	NA	Other acute and subacute forms of ischemic heart disease	circulatory system
414	rs1801726_G	NA	NA	NA	NA	NA	logistic	698	21	677	NA	NA	8421	[Error: < 100 cases or controls]	NA	NA	Other forms of chronic heart disease	circulatory system
414.2	rs1801726_G	NA	NA	NA	NA	NA	NA	677	NA	NA	NA	NA	8144	[Error: non-varying phenotype or genotype]	NA	NA	ASCVD	circulatory system
415	rs1801726_G	NA	NA	NA	NA	NA	logistic	707	30	677	NA	NA	8693	[Error: < 100 cases or controls]	NA	NA	Pulmonary heart disease	circulatory system
415.1	rs1801726_G	NA	NA	NA	NA	NA	logistic	688	11	677	NA	NA	8394	[Error: < 100 cases or controls]	NA	NA	Acute pulmonary heart disease	circulatory system
415.11	rs1801726_G	NA	NA	NA	NA	NA	logistic	686	9	677	NA	NA	8375	[Error: < 100 cases or controls]	NA	NA	Pulmonary embolism and infarction, acute	circulatory system
415.2	rs1801726_G	NA	NA	NA	NA	NA	logistic	697	20	677	NA	NA	8514	[Error: < 100 cases or controls]	NA	NA	Chronic pulmonary heart disease	circulatory system
415.21	rs1801726_G	NA	NA	NA	NA	NA	logistic	681	4	677	NA	NA	8268	[Error: < 100 cases or controls]	NA	NA	Primary pulmonary hypertension	circulatory system
416	rs1801726_G	NA	NA	NA	NA	NA	logistic	728	51	677	NA	NA	8984	[Error: < 100 cases or controls]	NA	NA	Cardiomegaly	circulatory system
418.1	rs1801726_G	NA	NA	NA	NA	NA	logistic	533	19	514	NA	NA	6236	[Error: < 100 cases or controls]	NA	NA	Precordial pain	circulatory system
420	rs1801726_G	NA	NA	NA	NA	NA	logistic	746	13	733	NA	NA	9332	[Error: < 100 cases or controls]	NA	NA	Carditis	circulatory system
420.1	rs1801726_G	NA	NA	NA	NA	NA	logistic	734	1	733	NA	NA	9114	[Error: < 100 cases or controls]	NA	NA	Myocarditis	circulatory system
420.2	rs1801726_G	NA	NA	NA	NA	NA	logistic	741	8	733	NA	NA	9284	[Error: < 100 cases or controls]	NA	NA	Pericarditis	circulatory system
420.21	rs1801726_G	NA	NA	NA	NA	NA	logistic	734	1	733	NA	NA	9122	[Error: < 100 cases or controls]	NA	NA	Acute pericarditis	circulatory system
420.22	rs1801726_G	NA	NA	NA	NA	NA	logistic	735	2	733	NA	NA	9118	[Error: < 100 cases or controls]	NA	NA	Chronic pericarditis	circulatory system
420.3	rs1801726_G	NA	NA	NA	NA	NA	logistic	738	5	733	NA	NA	9149	[Error: < 100 cases or controls]	NA	NA	Endocarditis	circulatory system
425	rs1801726_G	NA	NA	NA	NA	NA	logistic	757	24	733	NA	NA	9485	[Error: < 100 cases or controls]	NA	NA	Cardiomyopathy	circulatory system
425.1	rs1801726_G	NA	NA	NA	NA	NA	logistic	753	20	733	NA	NA	9457	[Error: < 100 cases or controls]	NA	NA	Primary/intrinsic cardiomyopathies	circulatory system
425.11	rs1801726_G	NA	NA	NA	NA	NA	logistic	735	2	733	NA	NA	9118	[Error: < 100 cases or controls]	NA	NA	Hypertrophic obstructive cardiomyopathy	circulatory system
425.12	rs1801726_G	NA	NA	NA	NA	NA	NA	733	NA	NA	NA	NA	9120	[Error: non-varying phenotype or genotype]	NA	NA	Other hypertrophic cardiomyopathy	circulatory system
425.2	rs1801726_G	NA	NA	NA	NA	NA	logistic	740	7	733	NA	NA	9232	[Error: < 100 cases or controls]	NA	NA	Secondary/extrinsic cardiomyopathies	circulatory system
425.8	rs1801726_G	NA	NA	NA	NA	NA	logistic	734	1	733	NA	NA	9102	[Error: < 100 cases or controls]	NA	NA	Other cardiomyopathy	circulatory system
426	rs1801726_G	NA	NA	NA	NA	NA	logistic	577	29	548	NA	NA	7083	[Error: < 100 cases or controls]	NA	NA	Cardiac conduction disorders	circulatory system
426.2	rs1801726_G	NA	NA	NA	NA	NA	logistic	553	5	548	NA	NA	6748	[Error: < 100 cases or controls]	NA	NA	Atrioventricular [AV] block	circulatory system
426.21	rs1801726_G	NA	NA	NA	NA	NA	logistic	549	1	548	NA	NA	6670	[Error: < 100 cases or controls]	NA	NA	First degree AV block	circulatory system
426.22	rs1801726_G	NA	NA	NA	NA	NA	logistic	549	1	548	NA	NA	6657	[Error: < 100 cases or controls]	NA	NA	Mobitz II AV block	circulatory system
426.23	rs1801726_G	NA	NA	NA	NA	NA	logistic	549	1	548	NA	NA	6678	[Error: < 100 cases or controls]	NA	NA	Second degree AV block	circulatory system
426.24	rs1801726_G	NA	NA	NA	NA	NA	logistic	552	4	548	NA	NA	6707	[Error: < 100 cases or controls]	NA	NA	Atrioventricular block, complete	circulatory system
426.25	rs1801726_G	NA	NA	NA	NA	NA	NA	548	NA	NA	NA	NA	6653	[Error: non-varying phenotype or genotype]	NA	NA	Other heart block	circulatory system
426.3	rs1801726_G	NA	NA	NA	NA	NA	logistic	554	6	548	NA	NA	6731	[Error: < 100 cases or controls]	NA	NA	Bundle branch block	circulatory system
426.31	rs1801726_G	NA	NA	NA	NA	NA	logistic	552	4	548	NA	NA	6679	[Error: < 100 cases or controls]	NA	NA	Right bundle branch block	circulatory system
426.32	rs1801726_G	NA	NA	NA	NA	NA	logistic	551	3	548	NA	NA	6696	[Error: < 100 cases or controls]	NA	NA	Left bundle branch block	circulatory system
426.4	rs1801726_G	NA	NA	NA	NA	NA	NA	548	NA	NA	NA	NA	6662	[Error: non-varying phenotype or genotype]	NA	NA	Anomalous atrioventricular excitation	circulatory system
426.7	rs1801726_G	NA	NA	NA	NA	NA	logistic	549	1	548	NA	NA	6696	[Error: < 100 cases or controls]	NA	NA	Abnormal electrocardiogram [ECG] [EKG]	circulatory system
426.8	rs1801726_G	NA	NA	NA	NA	NA	logistic	551	3	548	NA	NA	6672	[Error: < 100 cases or controls]	NA	NA	Other cardiac conduction disorders	circulatory system
426.9	rs1801726_G	NA	NA	NA	NA	NA	logistic	561	13	548	NA	NA	6885	[Error: < 100 cases or controls]	NA	NA	Cardiac pacemaker/device in situ	circulatory system
426.91	rs1801726_G	NA	NA	NA	NA	NA	logistic	556	8	548	NA	NA	6767	[Error: < 100 cases or controls]	NA	NA	Cardiac pacemaker in situ	circulatory system
426.92	rs1801726_G	NA	NA	NA	NA	NA	logistic	553	5	548	NA	NA	6808	[Error: < 100 cases or controls]	NA	NA	Cardiac defibrillator in situ	circulatory system
427.1	rs1801726_G	NA	NA	NA	NA	NA	logistic	568	20	548	NA	NA	6970	[Error: < 100 cases or controls]	NA	NA	Paroxysmal tachycardia, unspecified	circulatory system
427.11	rs1801726_G	NA	NA	NA	NA	NA	logistic	559	11	548	NA	NA	6794	[Error: < 100 cases or controls]	NA	NA	Paroxysmal supraventricular tachycardia	circulatory system
427.12	rs1801726_G	NA	NA	NA	NA	NA	logistic	558	10	548	NA	NA	6849	[Error: < 100 cases or controls]	NA	NA	Paroxysmal ventricular tachycardia	circulatory system
427.2	rs1801726_G	NA	NA	NA	NA	NA	logistic	581	33	548	NA	NA	7101	[Error: < 100 cases or controls]	NA	NA	Atrial fibrillation and flutter	circulatory system
427.21	rs1801726_G	NA	NA	NA	NA	NA	logistic	581	33	548	NA	NA	7084	[Error: < 100 cases or controls]	NA	NA	Atrial fibrillation	circulatory system
427.22	rs1801726_G	NA	NA	NA	NA	NA	logistic	556	8	548	NA	NA	6785	[Error: < 100 cases or controls]	NA	NA	Atrial flutter	circulatory system
427.3	rs1801726_G	NA	NA	NA	NA	NA	logistic	582	34	548	NA	NA	7053	[Error: < 100 cases or controls]	NA	NA	Other specified cardiac dysrhythmias	circulatory system
427.4	rs1801726_G	NA	NA	NA	NA	NA	logistic	554	6	548	NA	NA	6745	[Error: < 100 cases or controls]	NA	NA	Cardiac arrest and ventricular fibrillation	circulatory system
427.41	rs1801726_G	NA	NA	NA	NA	NA	logistic	553	5	548	NA	NA	6682	[Error: < 100 cases or controls]	NA	NA	Ventricular fibrillation and flutter	circulatory system
427.42	rs1801726_G	NA	NA	NA	NA	NA	logistic	552	4	548	NA	NA	6724	[Error: < 100 cases or controls]	NA	NA	Cardiac arrest	circulatory system
427.5	rs1801726_G	NA	NA	NA	NA	NA	logistic	585	37	548	NA	NA	7153	[Error: < 100 cases or controls]	NA	NA	Arrhythmia (cardiac) NOS	circulatory system
427.6	rs1801726_G	NA	NA	NA	NA	NA	logistic	555	7	548	NA	NA	6744	[Error: < 100 cases or controls]	NA	NA	Premature beats	circulatory system
427.61	rs1801726_G	NA	NA	NA	NA	NA	logistic	549	1	548	NA	NA	6670	[Error: < 100 cases or controls]	NA	NA	Supraventricular premature beats	circulatory system
427.7	rs1801726_G	NA	NA	NA	NA	NA	logistic	614	66	548	NA	NA	7438	[Error: < 100 cases or controls]	NA	NA	Tachycardia NOS	circulatory system
427.8	rs1801726_G	NA	NA	NA	NA	NA	logistic	553	5	548	NA	NA	6743	[Error: < 100 cases or controls]	NA	NA	Sinoatrial node dysfunction (Bradycardia)	circulatory system
427.9	rs1801726_G	NA	NA	NA	NA	NA	logistic	587	39	548	NA	NA	7226	[Error: < 100 cases or controls]	NA	NA	Palpitations	circulatory system
428	rs1801726_G	NA	NA	NA	NA	NA	logistic	739	50	689	NA	NA	9229	[Error: < 100 cases or controls]	NA	NA	Congestive heart failure; nonhypertensive	circulatory system
428.1	rs1801726_G	NA	NA	NA	NA	NA	logistic	733	44	689	NA	NA	9047	[Error: < 100 cases or controls]	NA	NA	Congestive heart failure (CHF) NOS	circulatory system
428.2	rs1801726_G	NA	NA	NA	NA	NA	logistic	706	17	689	NA	NA	8620	[Error: < 100 cases or controls]	NA	NA	Heart failure NOS	circulatory system
428.3	rs1801726_G	NA	NA	NA	NA	NA	logistic	710	21	689	NA	NA	8748	[Error: < 100 cases or controls]	NA	NA	Heart failure with reduced EF [Systolic or combined heart failure]	circulatory system
428.4	rs1801726_G	NA	NA	NA	NA	NA	logistic	707	18	689	NA	NA	8657	[Error: < 100 cases or controls]	NA	NA	Heart failure with preserved EF [Diastolic heart failure]	circulatory system
429	rs1801726_G	NA	NA	NA	NA	NA	logistic	703	14	689	NA	NA	8488	[Error: < 100 cases or controls]	NA	NA	Ill-defined descriptions and complications of heart disease	circulatory system
429.1	rs1801726_G	NA	NA	NA	NA	NA	logistic	694	5	689	NA	NA	8412	[Error: < 100 cases or controls]	NA	NA	Heart transplant/surgery	circulatory system
429.2	rs1801726_G	NA	NA	NA	NA	NA	logistic	690	1	689	NA	NA	8320	[Error: < 100 cases or controls]	NA	NA	Abnormal function study of cardiovascular system	circulatory system
429.3	rs1801726_G	NA	NA	NA	NA	NA	logistic	700	11	689	NA	NA	8447	[Error: < 100 cases or controls]	NA	NA	Symptoms involving cardiovascular system	circulatory system
429.9	rs1801726_G	NA	NA	NA	NA	NA	logistic	693	4	689	NA	NA	8351	[Error: < 100 cases or controls]	NA	NA	Cardiac complications, not elsewhere classified	circulatory system
430	rs1801726_G	NA	NA	NA	NA	NA	logistic	712	8	704	NA	NA	8768	[Error: < 100 cases or controls]	NA	NA	Intracranial hemorrhage	circulatory system
430.1	rs1801726_G	NA	NA	NA	NA	NA	logistic	707	3	704	NA	NA	8673	[Error: < 100 cases or controls]	NA	NA	Subarachnoid hemorrhage	circulatory system
430.2	rs1801726_G	NA	NA	NA	NA	NA	logistic	708	4	704	NA	NA	8715	[Error: < 100 cases or controls]	NA	NA	Intracerebral hemorrhage	circulatory system
430.3	rs1801726_G	NA	NA	NA	NA	NA	logistic	706	2	704	NA	NA	8664	[Error: < 100 cases or controls]	NA	NA	Subdural hemorrhage	circulatory system
433	rs1801726_G	NA	NA	NA	NA	NA	logistic	744	40	704	NA	NA	9261	[Error: < 100 cases or controls]	NA	NA	Cerebrovascular disease	circulatory system
433.1	rs1801726_G	NA	NA	NA	NA	NA	logistic	711	7	704	NA	NA	8780	[Error: < 100 cases or controls]	NA	NA	Occlusion and stenosis of precerebral arteries	circulatory system
433.11	rs1801726_G	NA	NA	NA	NA	NA	logistic	706	2	704	NA	NA	8661	[Error: < 100 cases or controls]	NA	NA	Occlusion of cerebral arteries, with cerebral infarction	circulatory system
433.12	rs1801726_G	NA	NA	NA	NA	NA	logistic	706	2	704	NA	NA	8660	[Error: < 100 cases or controls]	NA	NA	Cerebral atherosclerosis	circulatory system
433.2	rs1801726_G	NA	NA	NA	NA	NA	logistic	723	19	704	NA	NA	8933	[Error: < 100 cases or controls]	NA	NA	Occlusion of cerebral arteries	circulatory system
433.21	rs1801726_G	NA	NA	NA	NA	NA	logistic	722	18	704	NA	NA	8924	[Error: < 100 cases or controls]	NA	NA	Cerebral artery occlusion, with cerebral infarction	circulatory system
433.3	rs1801726_G	NA	NA	NA	NA	NA	logistic	723	19	704	NA	NA	8964	[Error: < 100 cases or controls]	NA	NA	Cerebral ischemia	circulatory system
433.31	rs1801726_G	NA	NA	NA	NA	NA	logistic	722	18	704	NA	NA	8942	[Error: < 100 cases or controls]	NA	NA	Transient cerebral ischemia	circulatory system
433.32	rs1801726_G	NA	NA	NA	NA	NA	NA	704	NA	NA	NA	NA	8632	[Error: non-varying phenotype or genotype]	NA	NA	Moyamoya disease	circulatory system
433.5	rs1801726_G	NA	NA	NA	NA	NA	logistic	708	4	704	NA	NA	8674	[Error: < 100 cases or controls]	NA	NA	Cerebral aneurysm	circulatory system
433.6	rs1801726_G	NA	NA	NA	NA	NA	logistic	710	6	704	NA	NA	8731	[Error: < 100 cases or controls]	NA	NA	Acute, but ill-defined cerebrovascular disease	circulatory system
433.8	rs1801726_G	NA	NA	NA	NA	NA	logistic	715	11	704	NA	NA	8827	[Error: < 100 cases or controls]	NA	NA	Late effects of cerebrovascular disease	circulatory system
440	rs1801726_G	NA	NA	NA	NA	NA	logistic	715	12	703	NA	NA	8905	[Error: < 100 cases or controls]	NA	NA	Atherosclerosis	circulatory system
440.1	rs1801726_G	NA	NA	NA	NA	NA	logistic	705	2	703	NA	NA	8727	[Error: < 100 cases or controls]	NA	NA	Atherosclerosis of renal artery	circulatory system
440.2	rs1801726_G	NA	NA	NA	NA	NA	logistic	707	4	703	NA	NA	8839	[Error: < 100 cases or controls]	NA	NA	Atherosclerosis of the extremities	circulatory system
440.21	rs1801726_G	NA	NA	NA	NA	NA	logistic	705	2	703	NA	NA	8768	[Error: < 100 cases or controls]	NA	NA	Atherosclerosis of native arteries of the extremities with ulceration or gangrene	circulatory system
440.22	rs1801726_G	NA	NA	NA	NA	NA	logistic	704	1	703	NA	NA	8764	[Error: < 100 cases or controls]	NA	NA	Atherosclerosis of native arteries of the extremities with intermittent claudication	circulatory system
440.9	rs1801726_G	NA	NA	NA	NA	NA	logistic	705	2	703	NA	NA	8747	[Error: < 100 cases or controls]	NA	NA	Atherosclerosis of aorta	circulatory system
441	rs1801726_G	NA	NA	NA	NA	NA	logistic	705	2	703	NA	NA	8743	[Error: < 100 cases or controls]	NA	NA	Vascular insufficiency of intestine	circulatory system
441.1	rs1801726_G	NA	NA	NA	NA	NA	logistic	705	2	703	NA	NA	8721	[Error: < 100 cases or controls]	NA	NA	Acute vascular insufficiency of intestine	circulatory system
441.2	rs1801726_G	NA	NA	NA	NA	NA	NA	703	NA	NA	NA	NA	8708	[Error: non-varying phenotype or genotype]	NA	NA	Chronic vascular insufficiency of intestine	circulatory system
442	rs1801726_G	NA	NA	NA	NA	NA	logistic	712	9	703	NA	NA	8820	[Error: < 100 cases or controls]	NA	NA	Other aneurysm	circulatory system
442.1	rs1801726_G	NA	NA	NA	NA	NA	logistic	708	5	703	NA	NA	8781	[Error: < 100 cases or controls]	NA	NA	Aortic aneurysm	circulatory system
442.11	rs1801726_G	NA	NA	NA	NA	NA	logistic	705	2	703	NA	NA	8741	[Error: < 100 cases or controls]	NA	NA	Abdominal aortic aneurysm	circulatory system
442.2	rs1801726_G	NA	NA	NA	NA	NA	NA	703	NA	NA	NA	NA	8710	[Error: non-varying phenotype or genotype]	NA	NA	Aneurysm of iliac artery	circulatory system
442.3	rs1801726_G	NA	NA	NA	NA	NA	NA	703	NA	NA	NA	NA	8715	[Error: non-varying phenotype or genotype]	NA	NA	Aneurysm of artery of lower extremity	circulatory system
442.4	rs1801726_G	NA	NA	NA	NA	NA	logistic	704	1	703	NA	NA	8713	[Error: < 100 cases or controls]	NA	NA	Arterial dissection	circulatory system
442.8	rs1801726_G	NA	NA	NA	NA	NA	logistic	705	2	703	NA	NA	8721	[Error: < 100 cases or controls]	NA	NA	Aneurysm of other specified artery	circulatory system
443	rs1801726_G	NA	NA	NA	NA	NA	logistic	720	17	703	NA	NA	8993	[Error: < 100 cases or controls]	NA	NA	Peripheral vascular disease	circulatory system
443.1	rs1801726_G	NA	NA	NA	NA	NA	logistic	705	2	703	NA	NA	8735	[Error: < 100 cases or controls]	NA	NA	Raynaud's syndrome	circulatory system
443.7	rs1801726_G	NA	NA	NA	NA	NA	logistic	705	2	703	NA	NA	8755	[Error: < 100 cases or controls]	NA	NA	Peripheral angiopathy in diseases classified elsewhere	circulatory system
443.8	rs1801726_G	NA	NA	NA	NA	NA	logistic	705	2	703	NA	NA	8716	[Error: < 100 cases or controls]	NA	NA	Other specified peripheral vascular diseases	circulatory system
443.9	rs1801726_G	NA	NA	NA	NA	NA	logistic	718	15	703	NA	NA	8946	[Error: < 100 cases or controls]	NA	NA	Peripheral vascular disease, unspecified	circulatory system
444	rs1801726_G	NA	NA	NA	NA	NA	logistic	706	3	703	NA	NA	8748	[Error: < 100 cases or controls]	NA	NA	Arterial embolism and thrombosis	circulatory system
444.1	rs1801726_G	NA	NA	NA	NA	NA	NA	703	NA	NA	NA	NA	8721	[Error: non-varying phenotype or genotype]	NA	NA	Arterial embolism and thrombosis of lower extremity artery	circulatory system
444.2	rs1801726_G	NA	NA	NA	NA	NA	NA	703	NA	NA	NA	NA	8705	[Error: non-varying phenotype or genotype]	NA	NA	Embolism and thrombosis of abdominal aorta	circulatory system
444.5	rs1801726_G	NA	NA	NA	NA	NA	NA	703	NA	NA	NA	NA	8704	[Error: non-varying phenotype or genotype]	NA	NA	Atheroembolism	circulatory system
446	rs1801726_G	NA	NA	NA	NA	NA	logistic	706	3	703	NA	NA	8768	[Error: < 100 cases or controls]	NA	NA	Polyarteritis nodosa and allied conditions	circulatory system
446.1	rs1801726_G	NA	NA	NA	NA	NA	NA	703	NA	NA	NA	NA	8704	[Error: non-varying phenotype or genotype]	NA	NA	Thromboangiitis obliterans	circulatory system
446.2	rs1801726_G	NA	NA	NA	NA	NA	NA	703	NA	NA	NA	NA	8714	[Error: non-varying phenotype or genotype]	NA	NA	Acute febrile mucocutaneous lymph node syndrome (Kawasaki disease)	circulatory system
446.3	rs1801726_G	NA	NA	NA	NA	NA	logistic	704	1	703	NA	NA	8714	[Error: < 100 cases or controls]	NA	NA	Hypersensitivity angiitis	circulatory system
446.4	rs1801726_G	NA	NA	NA	NA	NA	logistic	704	1	703	NA	NA	8707	[Error: < 100 cases or controls]	NA	NA	Wegener's granulomatosis	circulatory system
446.5	rs1801726_G	NA	NA	NA	NA	NA	NA	703	NA	NA	NA	NA	8715	[Error: non-varying phenotype or genotype]	NA	NA	Giant cell arteritis	circulatory system
446.6	rs1801726_G	NA	NA	NA	NA	NA	NA	703	NA	NA	NA	NA	8707	[Error: non-varying phenotype or genotype]	NA	NA	Polyarteritis nodosa	circulatory system
446.7	rs1801726_G	NA	NA	NA	NA	NA	NA	703	NA	NA	NA	NA	8704	[Error: non-varying phenotype or genotype]	NA	NA	Takayasu's disease	circulatory system
446.8	rs1801726_G	NA	NA	NA	NA	NA	logistic	704	1	703	NA	NA	8717	[Error: < 100 cases or controls]	NA	NA	Thrombotic microangiopathy	circulatory system
446.9	rs1801726_G	NA	NA	NA	NA	NA	logistic	704	1	703	NA	NA	8721	[Error: < 100 cases or controls]	NA	NA	Arteritis NOS	circulatory system
447	rs1801726_G	NA	NA	NA	NA	NA	logistic	713	10	703	NA	NA	8787	[Error: < 100 cases or controls]	NA	NA	Other disorders of arteries and arterioles	circulatory system
447.1	rs1801726_G	NA	NA	NA	NA	NA	logistic	704	1	703	NA	NA	8718	[Error: < 100 cases or controls]	NA	NA	Stricture of artery	circulatory system
447.7	rs1801726_G	NA	NA	NA	NA	NA	logistic	708	5	703	NA	NA	8734	[Error: < 100 cases or controls]	NA	NA	Aortic ectasia	circulatory system
448	rs1801726_G	NA	NA	NA	NA	NA	NA	703	NA	NA	NA	NA	8709	[Error: non-varying phenotype or genotype]	NA	NA	Disease of capillaries	circulatory system
450	rs1801726_G	NA	NA	NA	NA	NA	logistic	786	7	779	NA	NA	9932	[Error: < 100 cases or controls]	NA	NA	Noninfectious disorders of lymphatic channels	circulatory system
451	rs1801726_G	NA	NA	NA	NA	NA	logistic	653	2	651	NA	NA	7968	[Error: < 100 cases or controls]	NA	NA	Phlebitis and thrombophlebitis	circulatory system
451.2	rs1801726_G	NA	NA	NA	NA	NA	logistic	653	2	651	NA	NA	7940	[Error: < 100 cases or controls]	NA	NA	Phlebitis and thrombophlebitis of lower extremities	circulatory system
452	rs1801726_G	NA	NA	NA	NA	NA	logistic	677	26	651	NA	NA	8356	[Error: < 100 cases or controls]	NA	NA	Other venous embolism and thrombosis	circulatory system
452.1	rs1801726_G	NA	NA	NA	NA	NA	logistic	652	1	651	NA	NA	7921	[Error: < 100 cases or controls]	NA	NA	Iatrogenic pulmonary embolism and infarction	circulatory system
452.2	rs1801726_G	NA	NA	NA	NA	NA	logistic	664	13	651	NA	NA	8170	[Error: < 100 cases or controls]	NA	NA	Deep vein thrombosis [DVT]	circulatory system
452.8	rs1801726_G	NA	NA	NA	NA	NA	NA	651	NA	NA	NA	NA	7915	[Error: non-varying phenotype or genotype]	NA	NA	Postphlebitic syndrome	circulatory system
453	rs1801726_G	NA	NA	NA	NA	NA	NA	651	NA	NA	NA	NA	7916	[Error: non-varying phenotype or genotype]	NA	NA	Chronic venous hypertension	circulatory system
454	rs1801726_G	NA	NA	NA	NA	NA	logistic	655	4	651	NA	NA	7979	[Error: < 100 cases or controls]	NA	NA	Varicose veins	circulatory system
454.1	rs1801726_G	NA	NA	NA	NA	NA	logistic	655	4	651	NA	NA	7960	[Error: < 100 cases or controls]	NA	NA	Varicose veins of lower extremity	circulatory system
454.11	rs1801726_G	NA	NA	NA	NA	NA	logistic	655	4	651	NA	NA	7947	[Error: < 100 cases or controls]	NA	NA	Varicose veins of lower extremity, symptomtic	circulatory system
455	rs1801726_G	NA	NA	NA	NA	NA	logistic	662	11	651	NA	NA	8093	[Error: < 100 cases or controls]	NA	NA	Hemorrhoids	circulatory system
456	rs1801726_G	NA	NA	NA	NA	NA	logistic	662	11	651	NA	NA	7979	[Error: < 100 cases or controls]	NA	NA	Chronic venous insufficiency [CVI]	circulatory system
457	rs1801726_G	NA	NA	NA	NA	NA	logistic	663	12	651	NA	NA	8160	[Error: < 100 cases or controls]	NA	NA	Encounter for long-term (current) use of anticoagulants, antithrombotics, aspirin	circulatory system
457.2	rs1801726_G	NA	NA	NA	NA	NA	logistic	654	3	651	NA	NA	7972	[Error: < 100 cases or controls]	NA	NA	Encounter for long-term (current) use of antiplatelets/antithrombotics	circulatory system
457.3	rs1801726_G	NA	NA	NA	NA	NA	logistic	661	10	651	NA	NA	8124	[Error: < 100 cases or controls]	NA	NA	Encounter for long-term (current) use of aspirin	circulatory system
458	rs1801726_G	NA	NA	NA	NA	NA	logistic	745	46	699	NA	NA	9061	[Error: < 100 cases or controls]	NA	NA	Hypotension	circulatory system
458.1	rs1801726_G	NA	NA	NA	NA	NA	logistic	708	9	699	NA	NA	8568	[Error: < 100 cases or controls]	NA	NA	Orthostatic hypotension	circulatory system
458.2	rs1801726_G	NA	NA	NA	NA	NA	logistic	700	1	699	NA	NA	8498	[Error: < 100 cases or controls]	NA	NA	Iatrogenic hypotension	circulatory system
458.9	rs1801726_G	NA	NA	NA	NA	NA	logistic	738	39	699	NA	NA	8990	[Error: < 100 cases or controls]	NA	NA	Hypotension NOS	circulatory system
459	rs1801726_G	NA	NA	NA	NA	NA	logistic	704	5	699	NA	NA	8629	[Error: < 100 cases or controls]	NA	NA	Other disorders of circulatory system	circulatory system
459.1	rs1801726_G	NA	NA	NA	NA	NA	NA	699	NA	NA	NA	NA	8503	[Error: non-varying phenotype or genotype]	NA	NA	Hemorrhage NOS	circulatory system
459.7	rs1801726_G	NA	NA	NA	NA	NA	logistic	700	1	699	NA	NA	8475	[Error: < 100 cases or controls]	NA	NA	Blood vessel replaced	circulatory system
459.9	rs1801726_G	NA	NA	NA	NA	NA	logistic	702	3	699	NA	NA	8574	[Error: < 100 cases or controls]	NA	NA	Circulatory disease NEC	circulatory system
464	rs1801726_G	NA	NA	NA	NA	NA	logistic	513	36	477	NA	NA	6498	[Error: < 100 cases or controls]	NA	NA	Acute sinusitis	respiratory
465.2	rs1801726_G	NA	NA	NA	NA	NA	logistic	537	60	477	NA	NA	6860	[Error: < 100 cases or controls]	NA	NA	Acute pharyngitis	respiratory
465.4	rs1801726_G	NA	NA	NA	NA	NA	logistic	479	2	477	NA	NA	6094	[Error: < 100 cases or controls]	NA	NA	Acute laryngitis and tracheitis	respiratory
470	rs1801726_G	NA	NA	NA	NA	NA	logistic	524	18	506	NA	NA	6664	[Error: < 100 cases or controls]	NA	NA	Septal Deviations/Turbinate Hypertrophy	respiratory
471	rs1801726_G	NA	NA	NA	NA	NA	logistic	512	6	506	NA	NA	6495	[Error: < 100 cases or controls]	NA	NA	Nasal polyps	respiratory
472	rs1801726_G	NA	NA	NA	NA	NA	logistic	528	22	506	NA	NA	6699	[Error: < 100 cases or controls]	NA	NA	Chronic pharyngitis and nasopharyngitis	respiratory
473	rs1801726_G	NA	NA	NA	NA	NA	logistic	529	23	506	NA	NA	6687	[Error: < 100 cases or controls]	NA	NA	Diseases of the larynx and vocal cords	respiratory
473.1	rs1801726_G	NA	NA	NA	NA	NA	logistic	507	1	506	NA	NA	6483	[Error: < 100 cases or controls]	NA	NA	Chronic laryngitis	respiratory
473.3	rs1801726_G	NA	NA	NA	NA	NA	logistic	509	3	506	NA	NA	6500	[Error: < 100 cases or controls]	NA	NA	Paralysis/spasm of vocal cords or larynx	respiratory
473.4	rs1801726_G	NA	NA	NA	NA	NA	logistic	525	19	506	NA	NA	6625	[Error: < 100 cases or controls]	NA	NA	Voice disturbance	respiratory
474	rs1801726_G	NA	NA	NA	NA	NA	logistic	534	28	506	NA	NA	6755	[Error: < 100 cases or controls]	NA	NA	Acute and chronic tonsillitis	respiratory
474.1	rs1801726_G	NA	NA	NA	NA	NA	logistic	507	1	506	NA	NA	6488	[Error: < 100 cases or controls]	NA	NA	Acute tonsillitis	respiratory
474.2	rs1801726_G	NA	NA	NA	NA	NA	logistic	532	26	506	NA	NA	6724	[Error: < 100 cases or controls]	NA	NA	Chronic tonsillitis and adenoiditis	respiratory
475	rs1801726_G	NA	NA	NA	NA	NA	logistic	530	24	506	NA	NA	6794	[Error: < 100 cases or controls]	NA	NA	Chronic sinusitis	respiratory
475.9	rs1801726_G	NA	NA	NA	NA	NA	logistic	512	6	506	NA	NA	6522	[Error: < 100 cases or controls]	NA	NA	Postnasal drip	respiratory
477	rs1801726_G	NA	NA	NA	NA	NA	logistic	520	14	506	NA	NA	6617	[Error: < 100 cases or controls]	NA	NA	Epistaxis or throat hemorrhage	respiratory
478	rs1801726_G	NA	NA	NA	NA	NA	logistic	510	4	506	NA	NA	6539	[Error: < 100 cases or controls]	NA	NA	Throat pain	respiratory
479	rs1801726_G	NA	NA	NA	NA	NA	logistic	541	35	506	NA	NA	6842	[Error: < 100 cases or controls]	NA	NA	Other upper respiratory disease	respiratory
480	rs1801726_G	NA	NA	NA	NA	NA	logistic	677	65	612	NA	NA	8310	[Error: < 100 cases or controls]	NA	NA	Pneumonia	respiratory
480.1	rs1801726_G	NA	NA	NA	NA	NA	logistic	625	13	612	NA	NA	7529	[Error: < 100 cases or controls]	NA	NA	Bacterial pneumonia	respiratory
480.11	rs1801726_G	NA	NA	NA	NA	NA	logistic	615	3	612	NA	NA	7407	[Error: < 100 cases or controls]	NA	NA	Pneumococcal pneumonia	respiratory
480.12	rs1801726_G	NA	NA	NA	NA	NA	logistic	613	1	612	NA	NA	7356	[Error: < 100 cases or controls]	NA	NA	Pseudomonal pneumonia	respiratory
480.13	rs1801726_G	NA	NA	NA	NA	NA	NA	612	NA	NA	NA	NA	7348	[Error: non-varying phenotype or genotype]	NA	NA	MRSA pneumonia	respiratory
480.2	rs1801726_G	NA	NA	NA	NA	NA	logistic	614	2	612	NA	NA	7358	[Error: < 100 cases or controls]	NA	NA	Viral pneumonia	respiratory
480.3	rs1801726_G	NA	NA	NA	NA	NA	logistic	615	3	612	NA	NA	7366	[Error: < 100 cases or controls]	NA	NA	Pneumonia due to fungus (mycoses)	respiratory
480.5	rs1801726_G	NA	NA	NA	NA	NA	NA	612	NA	NA	NA	NA	7365	[Error: non-varying phenotype or genotype]	NA	NA	Bronchopneumonia and lung abscess	respiratory
481	rs1801726_G	NA	NA	NA	NA	NA	logistic	630	18	612	NA	NA	7594	[Error: < 100 cases or controls]	NA	NA	Influenza	respiratory
483	rs1801726_G	NA	NA	NA	NA	NA	logistic	640	28	612	NA	NA	7688	[Error: < 100 cases or controls]	NA	NA	Acute bronchitis and bronchiolitis	respiratory
495.1	rs1801726_G	NA	NA	NA	NA	NA	logistic	596	6	590	NA	NA	7553	[Error: < 100 cases or controls]	NA	NA	Chronic obstructive asthma	respiratory
495.11	rs1801726_G	NA	NA	NA	NA	NA	logistic	593	3	590	NA	NA	7494	[Error: < 100 cases or controls]	NA	NA	Chronic obstructive asthma with exacerbation	respiratory
495.2	rs1801726_G	NA	NA	NA	NA	NA	logistic	624	34	590	NA	NA	7921	[Error: < 100 cases or controls]	NA	NA	Asthma with exacerbation	respiratory
496	rs1801726_G	NA	NA	NA	NA	NA	logistic	624	34	590	NA	NA	7890	[Error: < 100 cases or controls]	NA	NA	Chronic airway obstruction	respiratory
496.1	rs1801726_G	NA	NA	NA	NA	NA	logistic	600	10	590	NA	NA	7567	[Error: < 100 cases or controls]	NA	NA	Emphysema	respiratory
496.2	rs1801726_G	NA	NA	NA	NA	NA	logistic	599	9	590	NA	NA	7593	[Error: < 100 cases or controls]	NA	NA	Chronic bronchitis	respiratory
496.21	rs1801726_G	NA	NA	NA	NA	NA	logistic	598	8	590	NA	NA	7579	[Error: < 100 cases or controls]	NA	NA	Obstructive chronic bronchitis	respiratory
496.3	rs1801726_G	NA	NA	NA	NA	NA	logistic	594	4	590	NA	NA	7498	[Error: < 100 cases or controls]	NA	NA	Bronchiectasis	respiratory
497	rs1801726_G	NA	NA	NA	NA	NA	logistic	602	12	590	NA	NA	7581	[Error: < 100 cases or controls]	NA	NA	Bronchitis	respiratory
498	rs1801726_G	NA	NA	NA	NA	NA	logistic	592	2	590	NA	NA	7498	[Error: < 100 cases or controls]	NA	NA	Acute bronchospasm	respiratory
499	rs1801726_G	NA	NA	NA	NA	NA	NA	792	NA	NA	NA	NA	9974	[Error: non-varying phenotype or genotype]	NA	NA	Cystic fibrosis	respiratory
500	rs1801726_G	NA	NA	NA	NA	NA	NA	611	NA	NA	NA	NA	7400	[Error: non-varying phenotype or genotype]	NA	NA	Lung disease due to external agents	respiratory
500.1	rs1801726_G	NA	NA	NA	NA	NA	NA	611	NA	NA	NA	NA	7395	[Error: non-varying phenotype or genotype]	NA	NA	Extrinsic allergic alveolitis	respiratory
500.2	rs1801726_G	NA	NA	NA	NA	NA	NA	611	NA	NA	NA	NA	7396	[Error: non-varying phenotype or genotype]	NA	NA	Pneumoconiosis	respiratory
501	rs1801726_G	NA	NA	NA	NA	NA	logistic	621	10	611	NA	NA	7493	[Error: < 100 cases or controls]	NA	NA	Pneumonitis due to inhalation of food or vomitus	respiratory
502	rs1801726_G	NA	NA	NA	NA	NA	logistic	615	4	611	NA	NA	7461	[Error: < 100 cases or controls]	NA	NA	Postinflammatory pulmonary fibrosis	respiratory
503	rs1801726_G	NA	NA	NA	NA	NA	logistic	633	22	611	NA	NA	7687	[Error: < 100 cases or controls]	NA	NA	Pulmonary congestion and hypostasis	respiratory
504	rs1801726_G	NA	NA	NA	NA	NA	logistic	614	3	611	NA	NA	7449	[Error: < 100 cases or controls]	NA	NA	Other alveolar and parietoalveolar pneumonopathy	respiratory
504.1	rs1801726_G	NA	NA	NA	NA	NA	logistic	613	2	611	NA	NA	7416	[Error: < 100 cases or controls]	NA	NA	Idiopathic fibrosing alveolitis	respiratory
505	rs1801726_G	NA	NA	NA	NA	NA	logistic	615	4	611	NA	NA	7479	[Error: < 100 cases or controls]	NA	NA	Other pulmonary inflamation or edema	respiratory
506	rs1801726_G	NA	NA	NA	NA	NA	logistic	627	16	611	NA	NA	7563	[Error: < 100 cases or controls]	NA	NA	Empyema and pneumothorax	respiratory
507	rs1801726_G	NA	NA	NA	NA	NA	logistic	662	51	611	NA	NA	8093	[Error: < 100 cases or controls]	NA	NA	Pleurisy; pleural effusion	respiratory
508	rs1801726_G	NA	NA	NA	NA	NA	logistic	696	85	611	NA	NA	8515	[Error: < 100 cases or controls]	NA	NA	Pulmonary collapse; interstitial and compensatory emphysema	respiratory
509	rs1801726_G	NA	NA	NA	NA	NA	logistic	672	61	611	NA	NA	8262	[Error: < 100 cases or controls]	NA	NA	Respiratory failure, insufficiency, arrest	respiratory
509.1	rs1801726_G	NA	NA	NA	NA	NA	logistic	658	47	611	NA	NA	7982	[Error: < 100 cases or controls]	NA	NA	Respiratory failure	respiratory
509.2	rs1801726_G	NA	NA	NA	NA	NA	logistic	623	12	611	NA	NA	7582	[Error: < 100 cases or controls]	NA	NA	Respiratory insufficiency	respiratory
509.3	rs1801726_G	NA	NA	NA	NA	NA	logistic	623	12	611	NA	NA	7570	[Error: < 100 cases or controls]	NA	NA	Pulmonary insufficiency or respiratory failure following trauma and surgery	respiratory
509.5	rs1801726_G	NA	NA	NA	NA	NA	NA	611	NA	NA	NA	NA	7403	[Error: non-varying phenotype or genotype]	NA	NA	Respiratory arrest	respiratory
509.8	rs1801726_G	NA	NA	NA	NA	NA	logistic	627	16	611	NA	NA	7532	[Error: < 100 cases or controls]	NA	NA	Dependence on respirator [Ventilator] or supplemental oxygen	respiratory
510	rs1801726_G	NA	NA	NA	NA	NA	logistic	744	37	707	NA	NA	9242	[Error: < 100 cases or controls]	NA	NA	Other diseases of lung	respiratory
510.2	rs1801726_G	NA	NA	NA	NA	NA	logistic	708	1	707	NA	NA	8698	[Error: < 100 cases or controls]	NA	NA	Lung transplant	respiratory
512.1	rs1801726_G	NA	NA	NA	NA	NA	logistic	430	22	408	NA	NA	5154	[Error: < 100 cases or controls]	NA	NA	Wheezing	respiratory
512.2	rs1801726_G	NA	NA	NA	NA	NA	logistic	435	27	408	NA	NA	5096	[Error: < 100 cases or controls]	NA	NA	Painful respiration	respiratory
513	rs1801726_G	NA	NA	NA	NA	NA	logistic	757	18	739	NA	NA	9353	[Error: < 100 cases or controls]	NA	NA	Respiratory abnormalities	respiratory
513.3	rs1801726_G	NA	NA	NA	NA	NA	logistic	748	9	739	NA	NA	9177	[Error: < 100 cases or controls]	NA	NA	Hypoventilation	respiratory
513.31	rs1801726_G	NA	NA	NA	NA	NA	logistic	742	3	739	NA	NA	9102	[Error: < 100 cases or controls]	NA	NA	Apnea	respiratory
513.32	rs1801726_G	NA	NA	NA	NA	NA	logistic	740	1	739	NA	NA	9085	[Error: < 100 cases or controls]	NA	NA	Orthopnea	respiratory
513.4	rs1801726_G	NA	NA	NA	NA	NA	logistic	747	8	739	NA	NA	9212	[Error: < 100 cases or controls]	NA	NA	Hyperventilation	respiratory
513.8	rs1801726_G	NA	NA	NA	NA	NA	logistic	740	1	739	NA	NA	9098	[Error: < 100 cases or controls]	NA	NA	Disorders of diaphragm	respiratory
514	rs1801726_G	NA	NA	NA	NA	NA	logistic	750	24	726	NA	NA	9428	[Error: < 100 cases or controls]	NA	NA	Abnormal findings examination of lungs	respiratory
514.1	rs1801726_G	NA	NA	NA	NA	NA	logistic	728	2	726	NA	NA	9075	[Error: < 100 cases or controls]	NA	NA	Abnormal results of function study of pulmonary system	respiratory
514.2	rs1801726_G	NA	NA	NA	NA	NA	logistic	735	9	726	NA	NA	9219	[Error: < 100 cases or controls]	NA	NA	Solitary pulmonary nodule	respiratory
516	rs1801726_G	NA	NA	NA	NA	NA	logistic	778	7	771	NA	NA	9843	[Error: < 100 cases or controls]	NA	NA	Abnormal sputum	respiratory
516.1	rs1801726_G	NA	NA	NA	NA	NA	logistic	778	7	771	NA	NA	9841	[Error: < 100 cases or controls]	NA	NA	Hemoptysis	respiratory
519	rs1801726_G	NA	NA	NA	NA	NA	logistic	744	22	722	NA	NA	9211	[Error: < 100 cases or controls]	NA	NA	Other diseases of respiratory system, not elsewhere classified	respiratory
519.1	rs1801726_G	NA	NA	NA	NA	NA	logistic	724	2	722	NA	NA	8938	[Error: < 100 cases or controls]	NA	NA	Tracheostomy complications	respiratory
519.2	rs1801726_G	NA	NA	NA	NA	NA	NA	722	NA	NA	NA	NA	8936	[Error: non-varying phenotype or genotype]	NA	NA	Respiratory complications	respiratory
519.8	rs1801726_G	NA	NA	NA	NA	NA	logistic	726	4	722	NA	NA	8976	[Error: < 100 cases or controls]	NA	NA	Other diseases of respiratory system, NEC	respiratory
519.9	rs1801726_G	NA	NA	NA	NA	NA	logistic	741	19	722	NA	NA	9147	[Error: < 100 cases or controls]	NA	NA	Symptoms involving respiratory system and other chest symptoms	respiratory
520	rs1801726_G	NA	NA	NA	NA	NA	logistic	693	5	688	NA	NA	8754	[Error: < 100 cases or controls]	NA	NA	Disorders of tooth development	digestive
520.1	rs1801726_G	NA	NA	NA	NA	NA	NA	688	NA	NA	NA	NA	8677	[Error: non-varying phenotype or genotype]	NA	NA	Hereditary disturbances in tooth structure	digestive
520.2	rs1801726_G	NA	NA	NA	NA	NA	logistic	693	5	688	NA	NA	8750	[Error: < 100 cases or controls]	NA	NA	Disturbances in tooth eruption	digestive
521	rs1801726_G	NA	NA	NA	NA	NA	logistic	713	25	688	NA	NA	8972	[Error: < 100 cases or controls]	NA	NA	Diseases of hard tissues of teeth	digestive
521.1	rs1801726_G	NA	NA	NA	NA	NA	logistic	713	25	688	NA	NA	8969	[Error: < 100 cases or controls]	NA	NA	Dental caries	digestive
521.2	rs1801726_G	NA	NA	NA	NA	NA	NA	688	NA	NA	NA	NA	8675	[Error: non-varying phenotype or genotype]	NA	NA	Dental abrasion, erosion and attrition	digestive
521.4	rs1801726_G	NA	NA	NA	NA	NA	NA	688	NA	NA	NA	NA	8673	[Error: non-varying phenotype or genotype]	NA	NA	Tooth complications likely association with other diseases	digestive
522	rs1801726_G	NA	NA	NA	NA	NA	logistic	694	6	688	NA	NA	8737	[Error: < 100 cases or controls]	NA	NA	Diseases of pulp and periapical tissues	digestive
522.1	rs1801726_G	NA	NA	NA	NA	NA	NA	688	NA	NA	NA	NA	8674	[Error: non-varying phenotype or genotype]	NA	NA	Pulpitis and necrosis of tooth pulp	digestive
522.5	rs1801726_G	NA	NA	NA	NA	NA	logistic	694	6	688	NA	NA	8736	[Error: < 100 cases or controls]	NA	NA	Periapical abscess	digestive
523	rs1801726_G	NA	NA	NA	NA	NA	logistic	698	10	688	NA	NA	8792	[Error: < 100 cases or controls]	NA	NA	Gingival and periodontal diseases	digestive
523.1	rs1801726_G	NA	NA	NA	NA	NA	logistic	696	8	688	NA	NA	8756	[Error: < 100 cases or controls]	NA	NA	Gingivitis	digestive
523.3	rs1801726_G	NA	NA	NA	NA	NA	logistic	689	1	688	NA	NA	8713	[Error: < 100 cases or controls]	NA	NA	Periodontitis (acute or chronic)	digestive
523.31	rs1801726_G	NA	NA	NA	NA	NA	logistic	689	1	688	NA	NA	8703	[Error: < 100 cases or controls]	NA	NA	Acute periodontitis	digestive
523.32	rs1801726_G	NA	NA	NA	NA	NA	NA	688	NA	NA	NA	NA	8676	[Error: non-varying phenotype or genotype]	NA	NA	Chronic periodontitis	digestive
524	rs1801726_G	NA	NA	NA	NA	NA	logistic	693	5	688	NA	NA	8746	[Error: < 100 cases or controls]	NA	NA	Dentofacial anomalies, including malocclusion	digestive
524.3	rs1801726_G	NA	NA	NA	NA	NA	logistic	693	5	688	NA	NA	8742	[Error: < 100 cases or controls]	NA	NA	Anomalies of tooth position/malocclusion	digestive
525	rs1801726_G	NA	NA	NA	NA	NA	logistic	697	9	688	NA	NA	8783	[Error: < 100 cases or controls]	NA	NA	Other diseases of the teeth and supporting structures	digestive
525.1	rs1801726_G	NA	NA	NA	NA	NA	logistic	693	5	688	NA	NA	8706	[Error: < 100 cases or controls]	NA	NA	Loss of teeth or edentulism	digestive
525.2	rs1801726_G	NA	NA	NA	NA	NA	NA	688	NA	NA	NA	NA	8674	[Error: non-varying phenotype or genotype]	NA	NA	Atrophy of edentulous alveolar ridge	digestive
526	rs1801726_G	NA	NA	NA	NA	NA	logistic	694	6	688	NA	NA	8747	[Error: < 100 cases or controls]	NA	NA	Diseases of the jaws	digestive
526.1	rs1801726_G	NA	NA	NA	NA	NA	NA	688	NA	NA	NA	NA	8680	[Error: non-varying phenotype or genotype]	NA	NA	Cysts of the jaws	digestive
526.3	rs1801726_G	NA	NA	NA	NA	NA	logistic	691	3	688	NA	NA	8688	[Error: < 100 cases or controls]	NA	NA	Anomalies of jaw size/symmetry	digestive
526.4	rs1801726_G	NA	NA	NA	NA	NA	logistic	689	1	688	NA	NA	8687	[Error: < 100 cases or controls]	NA	NA	Temporomandibular joint disorders	digestive
526.41	rs1801726_G	NA	NA	NA	NA	NA	logistic	689	1	688	NA	NA	8683	[Error: < 100 cases or controls]	NA	NA	Temporomandibular joint disorder, unspecified	digestive
526.42	rs1801726_G	NA	NA	NA	NA	NA	NA	688	NA	NA	NA	NA	8674	[Error: non-varying phenotype or genotype]	NA	NA	Arthralgia/ankylosis of temporomandibular joint	digestive
526.5	rs1801726_G	NA	NA	NA	NA	NA	NA	688	NA	NA	NA	NA	8689	[Error: non-varying phenotype or genotype]	NA	NA	Inflammatory conditions of jaw	digestive
526.8	rs1801726_G	NA	NA	NA	NA	NA	NA	688	NA	NA	NA	NA	8674	[Error: non-varying phenotype or genotype]	NA	NA	Exostosis of jaw	digestive
526.9	rs1801726_G	NA	NA	NA	NA	NA	NA	688	NA	NA	NA	NA	8679	[Error: non-varying phenotype or genotype]	NA	NA	Jaw disease NOS	digestive
527	rs1801726_G	NA	NA	NA	NA	NA	logistic	748	4	744	NA	NA	9432	[Error: < 100 cases or controls]	NA	NA	Diseases of the salivary glands	digestive
527.1	rs1801726_G	NA	NA	NA	NA	NA	NA	744	NA	NA	NA	NA	9348	[Error: non-varying phenotype or genotype]	NA	NA	Hypertrophy of salivary gland	digestive
527.2	rs1801726_G	NA	NA	NA	NA	NA	logistic	745	1	744	NA	NA	9373	[Error: < 100 cases or controls]	NA	NA	Sialoadenitis	digestive
527.7	rs1801726_G	NA	NA	NA	NA	NA	logistic	747	3	744	NA	NA	9397	[Error: < 100 cases or controls]	NA	NA	Disturbance of salivary secretion	digestive
527.8	rs1801726_G	NA	NA	NA	NA	NA	NA	744	NA	NA	NA	NA	9352	[Error: non-varying phenotype or genotype]	NA	NA	Other specified diseases of the salivary glands	digestive
528	rs1801726_G	NA	NA	NA	NA	NA	logistic	752	8	744	NA	NA	9496	[Error: < 100 cases or controls]	NA	NA	Diseases of the oral soft tissues, excluding lesions specific for gingiva and tongue	digestive
528.1	rs1801726_G	NA	NA	NA	NA	NA	NA	744	NA	NA	NA	NA	9402	[Error: non-varying phenotype or genotype]	NA	NA	Stomatitis and mucositis	digestive
528.11	rs1801726_G	NA	NA	NA	NA	NA	NA	744	NA	NA	NA	NA	9359	[Error: non-varying phenotype or genotype]	NA	NA	Stomatitis and mucositis (ulcerative)	digestive
528.12	rs1801726_G	NA	NA	NA	NA	NA	NA	744	NA	NA	NA	NA	9360	[Error: non-varying phenotype or genotype]	NA	NA	Oral aphthae	digestive
528.3	rs1801726_G	NA	NA	NA	NA	NA	logistic	745	1	744	NA	NA	9373	[Error: < 100 cases or controls]	NA	NA	Cellulitis and abscess of oral soft tissues	digestive
528.4	rs1801726_G	NA	NA	NA	NA	NA	NA	744	NA	NA	NA	NA	9351	[Error: non-varying phenotype or genotype]	NA	NA	Cysts of oral soft tissues	digestive
528.41	rs1801726_G	NA	NA	NA	NA	NA	NA	744	NA	NA	NA	NA	9350	[Error: non-varying phenotype or genotype]	NA	NA	Cyst of the salivary gland	digestive
528.5	rs1801726_G	NA	NA	NA	NA	NA	logistic	745	1	744	NA	NA	9356	[Error: < 100 cases or controls]	NA	NA	Diseases of lips	digestive
528.6	rs1801726_G	NA	NA	NA	NA	NA	NA	744	NA	NA	NA	NA	9352	[Error: non-varying phenotype or genotype]	NA	NA	Leukoplakia of oral mucosa	digestive
528.7	rs1801726_G	NA	NA	NA	NA	NA	logistic	745	1	744	NA	NA	9351	[Error: < 100 cases or controls]	NA	NA	Sialolithiasis	digestive
529	rs1801726_G	NA	NA	NA	NA	NA	logistic	747	3	744	NA	NA	9369	[Error: < 100 cases or controls]	NA	NA	Diseases and other conditions of the tongue	digestive
529.1	rs1801726_G	NA	NA	NA	NA	NA	logistic	745	1	744	NA	NA	9354	[Error: < 100 cases or controls]	NA	NA	Glossitis	digestive
529.6	rs1801726_G	NA	NA	NA	NA	NA	logistic	745	1	744	NA	NA	9352	[Error: < 100 cases or controls]	NA	NA	Glossodynia	digestive
530.12	rs1801726_G	NA	NA	NA	NA	NA	logistic	559	1	558	NA	NA	6700	[Error: < 100 cases or controls]	NA	NA	Ulcer of esophagus	digestive
530.13	rs1801726_G	NA	NA	NA	NA	NA	logistic	560	2	558	NA	NA	6689	[Error: < 100 cases or controls]	NA	NA	Barrett's esophagus	digestive
530.14	rs1801726_G	NA	NA	NA	NA	NA	logistic	567	9	558	NA	NA	6774	[Error: < 100 cases or controls]	NA	NA	Reflux esophagitis	digestive
530.15	rs1801726_G	NA	NA	NA	NA	NA	logistic	560	2	558	NA	NA	6691	[Error: < 100 cases or controls]	NA	NA	Eosinophilic esophagitis	digestive
530.2	rs1801726_G	NA	NA	NA	NA	NA	logistic	564	6	558	NA	NA	6728	[Error: < 100 cases or controls]	NA	NA	Esophageal bleeding (varices/hemorrhage)	digestive
530.3	rs1801726_G	NA	NA	NA	NA	NA	logistic	560	2	558	NA	NA	6745	[Error: < 100 cases or controls]	NA	NA	Stricture and stenosis of esophagus	digestive
530.5	rs1801726_G	NA	NA	NA	NA	NA	logistic	560	2	558	NA	NA	6709	[Error: < 100 cases or controls]	NA	NA	Disorders of esophageal motility	digestive
530.6	rs1801726_G	NA	NA	NA	NA	NA	NA	558	NA	NA	NA	NA	6687	[Error: non-varying phenotype or genotype]	NA	NA	Diverticulum of esophagus, acquired	digestive
530.7	rs1801726_G	NA	NA	NA	NA	NA	NA	558	NA	NA	NA	NA	6688	[Error: non-varying phenotype or genotype]	NA	NA	Gastroesophageal laceration-hemorrhage syndrome	digestive
530.9	rs1801726_G	NA	NA	NA	NA	NA	logistic	562	4	558	NA	NA	6730	[Error: < 100 cases or controls]	NA	NA	Heartburn	digestive
531	rs1801726_G	NA	NA	NA	NA	NA	logistic	768	7	761	NA	NA	9611	[Error: < 100 cases or controls]	NA	NA	Peptic ulcer (excl. esophageal)	digestive
531.1	rs1801726_G	NA	NA	NA	NA	NA	NA	761	NA	NA	NA	NA	9496	[Error: non-varying phenotype or genotype]	NA	NA	Hemorrhage from gastrointestinal ulcer	digestive
531.2	rs1801726_G	NA	NA	NA	NA	NA	logistic	766	5	761	NA	NA	9507	[Error: < 100 cases or controls]	NA	NA	Gastric ulcer	digestive
531.3	rs1801726_G	NA	NA	NA	NA	NA	logistic	762	1	761	NA	NA	9499	[Error: < 100 cases or controls]	NA	NA	Duodenal ulcer	digestive
531.4	rs1801726_G	NA	NA	NA	NA	NA	logistic	762	1	761	NA	NA	9524	[Error: < 100 cases or controls]	NA	NA	Peptic ulcer, site unspecified	digestive
531.5	rs1801726_G	NA	NA	NA	NA	NA	NA	761	NA	NA	NA	NA	9485	[Error: non-varying phenotype or genotype]	NA	NA	Gastrojejunal ulcer	digestive
532	rs1801726_G	NA	NA	NA	NA	NA	logistic	611	53	558	NA	NA	7291	[Error: < 100 cases or controls]	NA	NA	Dysphagia	digestive
535	rs1801726_G	NA	NA	NA	NA	NA	logistic	719	18	701	NA	NA	8836	[Error: < 100 cases or controls]	NA	NA	Gastritis and duodenitis	digestive
535.1	rs1801726_G	NA	NA	NA	NA	NA	NA	701	NA	NA	NA	NA	8666	[Error: non-varying phenotype or genotype]	NA	NA	Acute gastritis	digestive
535.2	rs1801726_G	NA	NA	NA	NA	NA	logistic	710	9	701	NA	NA	8716	[Error: < 100 cases or controls]	NA	NA	Atrophic gastritis	digestive
535.6	rs1801726_G	NA	NA	NA	NA	NA	logistic	702	1	701	NA	NA	8664	[Error: < 100 cases or controls]	NA	NA	Duodenitis	digestive
535.8	rs1801726_G	NA	NA	NA	NA	NA	logistic	706	5	701	NA	NA	8710	[Error: < 100 cases or controls]	NA	NA	Other specified gastritis	digestive
535.9	rs1801726_G	NA	NA	NA	NA	NA	logistic	711	10	701	NA	NA	8700	[Error: < 100 cases or controls]	NA	NA	Gastritis and duodenitis, NOS	digestive
536	rs1801726_G	NA	NA	NA	NA	NA	logistic	717	16	701	NA	NA	8855	[Error: < 100 cases or controls]	NA	NA	Disorders of function of stomach	digestive
536.3	rs1801726_G	NA	NA	NA	NA	NA	logistic	709	8	701	NA	NA	8720	[Error: < 100 cases or controls]	NA	NA	Gastroparesis	digestive
536.7	rs1801726_G	NA	NA	NA	NA	NA	logistic	705	4	701	NA	NA	8704	[Error: < 100 cases or controls]	NA	NA	Complications of gastrostomy, colostomy and enterostomy	digestive
536.8	rs1801726_G	NA	NA	NA	NA	NA	logistic	709	8	701	NA	NA	8728	[Error: < 100 cases or controls]	NA	NA	Dyspepsia and other specified disorders of function of stomach	digestive
537	rs1801726_G	NA	NA	NA	NA	NA	logistic	712	11	701	NA	NA	8743	[Error: < 100 cases or controls]	NA	NA	Other disorders of stomach and duodenum	digestive
537.1	rs1801726_G	NA	NA	NA	NA	NA	logistic	702	1	701	NA	NA	8648	[Error: < 100 cases or controls]	NA	NA	Lesions of stomach and duodenum	digestive
539	rs1801726_G	NA	NA	NA	NA	NA	logistic	790	13	777	NA	NA	9929	[Error: < 100 cases or controls]	NA	NA	Bariatric surgery	digestive
540	rs1801726_G	NA	NA	NA	NA	NA	logistic	791	5	786	NA	NA	9919	[Error: < 100 cases or controls]	NA	NA	Appendiceal conditions	digestive
540.1	rs1801726_G	NA	NA	NA	NA	NA	logistic	791	5	786	NA	NA	9918	[Error: < 100 cases or controls]	NA	NA	Appendicitis	digestive
540.11	rs1801726_G	NA	NA	NA	NA	NA	logistic	791	5	786	NA	NA	9913	[Error: < 100 cases or controls]	NA	NA	Acute appendicitis	digestive
550	rs1801726_G	NA	NA	NA	NA	NA	logistic	754	40	714	NA	NA	9408	[Error: < 100 cases or controls]	NA	NA	Abdominal hernia	digestive
550.1	rs1801726_G	NA	NA	NA	NA	NA	logistic	726	12	714	NA	NA	8958	[Error: < 100 cases or controls]	NA	NA	Inguinal hernia	digestive
550.2	rs1801726_G	NA	NA	NA	NA	NA	logistic	729	15	714	NA	NA	9059	[Error: < 100 cases or controls]	NA	NA	Diaphragmatic hernia	digestive
550.3	rs1801726_G	NA	NA	NA	NA	NA	NA	714	NA	NA	NA	NA	8829	[Error: non-varying phenotype or genotype]	NA	NA	Femoral hernia	digestive
550.4	rs1801726_G	NA	NA	NA	NA	NA	logistic	719	5	714	NA	NA	8979	[Error: < 100 cases or controls]	NA	NA	Umbilical hernia	digestive
550.5	rs1801726_G	NA	NA	NA	NA	NA	logistic	719	5	714	NA	NA	8909	[Error: < 100 cases or controls]	NA	NA	Ventral hernia	digestive
550.6	rs1801726_G	NA	NA	NA	NA	NA	logistic	721	7	714	NA	NA	8904	[Error: < 100 cases or controls]	NA	NA	Incisional hernia	digestive
555	rs1801726_G	NA	NA	NA	NA	NA	logistic	598	9	589	NA	NA	7302	[Error: < 100 cases or controls]	NA	NA	Inflammatory bowel disease and other gastroenteritis and colitis	digestive
555.1	rs1801726_G	NA	NA	NA	NA	NA	logistic	597	8	589	NA	NA	7274	[Error: < 100 cases or controls]	NA	NA	Regional enteritis	digestive
555.2	rs1801726_G	NA	NA	NA	NA	NA	logistic	592	3	589	NA	NA	7188	[Error: < 100 cases or controls]	NA	NA	Ulcerative colitis	digestive
555.21	rs1801726_G	NA	NA	NA	NA	NA	logistic	591	2	589	NA	NA	7145	[Error: < 100 cases or controls]	NA	NA	Ulcerative colitis (chronic)	digestive
556	rs1801726_G	NA	NA	NA	NA	NA	logistic	590	1	589	NA	NA	7130	[Error: < 100 cases or controls]	NA	NA	Ulceration of the lower GI tract	digestive
556.1	rs1801726_G	NA	NA	NA	NA	NA	logistic	590	1	589	NA	NA	7119	[Error: < 100 cases or controls]	NA	NA	Ulceration of intestine	digestive
556.11	rs1801726_G	NA	NA	NA	NA	NA	NA	589	NA	NA	NA	NA	7102	[Error: non-varying phenotype or genotype]	NA	NA	Angiodysplasia of intestine (without mention of hemorrhage)	digestive
557	rs1801726_G	NA	NA	NA	NA	NA	logistic	592	3	589	NA	NA	7162	[Error: < 100 cases or controls]	NA	NA	Intestinal malabsorption (non-celiac)	digestive
557.1	rs1801726_G	NA	NA	NA	NA	NA	logistic	590	1	589	NA	NA	7101	[Error: < 100 cases or controls]	NA	NA	Celiac disease	digestive
558	rs1801726_G	NA	NA	NA	NA	NA	logistic	612	23	589	NA	NA	7488	[Error: < 100 cases or controls]	NA	NA	Noninfectious gastroenteritis	digestive
559	rs1801726_G	NA	NA	NA	NA	NA	logistic	593	4	589	NA	NA	7131	[Error: < 100 cases or controls]	NA	NA	Ileostomy status	digestive
560	rs1801726_G	NA	NA	NA	NA	NA	logistic	601	12	589	NA	NA	7374	[Error: < 100 cases or controls]	NA	NA	Intestinal obstruction without mention of hernia	digestive
560.1	rs1801726_G	NA	NA	NA	NA	NA	logistic	596	7	589	NA	NA	7228	[Error: < 100 cases or controls]	NA	NA	Paralytic ileus	digestive
560.2	rs1801726_G	NA	NA	NA	NA	NA	logistic	590	1	589	NA	NA	7134	[Error: < 100 cases or controls]	NA	NA	Impaction of intestine	digestive
560.3	rs1801726_G	NA	NA	NA	NA	NA	NA	589	NA	NA	NA	NA	7135	[Error: non-varying phenotype or genotype]	NA	NA	Peritoneal or intestinal adhesions	digestive
560.4	rs1801726_G	NA	NA	NA	NA	NA	logistic	595	6	589	NA	NA	7257	[Error: < 100 cases or controls]	NA	NA	Other intestinal obstruction	digestive
561	rs1801726_G	NA	NA	NA	NA	NA	logistic	621	32	589	NA	NA	7527	[Error: < 100 cases or controls]	NA	NA	Symptoms involving digestive system	digestive
562	rs1801726_G	NA	NA	NA	NA	NA	logistic	610	21	589	NA	NA	7414	[Error: < 100 cases or controls]	NA	NA	Diverticulosis and diverticulitis	digestive
562.1	rs1801726_G	NA	NA	NA	NA	NA	logistic	608	19	589	NA	NA	7383	[Error: < 100 cases or controls]	NA	NA	Diverticulosis	digestive
562.2	rs1801726_G	NA	NA	NA	NA	NA	logistic	593	4	589	NA	NA	7167	[Error: < 100 cases or controls]	NA	NA	Diverticulitis	digestive
564	rs1801726_G	NA	NA	NA	NA	NA	logistic	601	12	589	NA	NA	7393	[Error: < 100 cases or controls]	NA	NA	Functional digestive disorders	digestive
564.1	rs1801726_G	NA	NA	NA	NA	NA	logistic	596	7	589	NA	NA	7248	[Error: < 100 cases or controls]	NA	NA	Irritable Bowel Syndrome	digestive
564.9	rs1801726_G	NA	NA	NA	NA	NA	logistic	590	1	589	NA	NA	7116	[Error: < 100 cases or controls]	NA	NA	Personal history of diseases of digestive system	digestive
565	rs1801726_G	NA	NA	NA	NA	NA	logistic	703	15	688	NA	NA	8640	[Error: < 100 cases or controls]	NA	NA	Anal and rectal conditions	digestive
565.1	rs1801726_G	NA	NA	NA	NA	NA	NA	688	NA	NA	NA	NA	8423	[Error: non-varying phenotype or genotype]	NA	NA	Anal and rectal polyp	digestive
567	rs1801726_G	NA	NA	NA	NA	NA	logistic	694	6	688	NA	NA	8534	[Error: < 100 cases or controls]	NA	NA	Peritonitis and retroperitoneal infections	digestive
568	rs1801726_G	NA	NA	NA	NA	NA	logistic	700	12	688	NA	NA	8519	[Error: < 100 cases or controls]	NA	NA	Other disorders of peritoneum	digestive
568.1	rs1801726_G	NA	NA	NA	NA	NA	logistic	697	9	688	NA	NA	8490	[Error: < 100 cases or controls]	NA	NA	Peritoneal adhesions (postoperative) (postinfection)	digestive
569	rs1801726_G	NA	NA	NA	NA	NA	logistic	708	20	688	NA	NA	8800	[Error: < 100 cases or controls]	NA	NA	Other disorders of intestine	digestive
569.1	rs1801726_G	NA	NA	NA	NA	NA	logistic	690	2	688	NA	NA	8413	[Error: < 100 cases or controls]	NA	NA	Toxic gastroenteritis and colitis	digestive
569.2	rs1801726_G	NA	NA	NA	NA	NA	logistic	701	13	688	NA	NA	8620	[Error: < 100 cases or controls]	NA	NA	Gastrointestinal complications	digestive
571	rs1801726_G	NA	NA	NA	NA	NA	logistic	694	25	669	NA	NA	8628	[Error: < 100 cases or controls]	NA	NA	Chronic liver disease and cirrhosis	digestive
571.5	rs1801726_G	NA	NA	NA	NA	NA	logistic	691	22	669	NA	NA	8604	[Error: < 100 cases or controls]	NA	NA	Other chronic nonalcoholic liver disease	digestive
571.51	rs1801726_G	NA	NA	NA	NA	NA	logistic	677	8	669	NA	NA	8347	[Error: < 100 cases or controls]	NA	NA	Cirrhosis of liver without mention of alcohol	digestive
571.6	rs1801726_G	NA	NA	NA	NA	NA	logistic	671	2	669	NA	NA	8205	[Error: < 100 cases or controls]	NA	NA	Primary biliary cirrhosis	digestive
571.8	rs1801726_G	NA	NA	NA	NA	NA	logistic	679	10	669	NA	NA	8295	[Error: < 100 cases or controls]	NA	NA	Liver abscess and sequelae of chronic liver disease	digestive
571.81	rs1801726_G	NA	NA	NA	NA	NA	logistic	675	6	669	NA	NA	8249	[Error: < 100 cases or controls]	NA	NA	Portal hypertension	digestive
572	rs1801726_G	NA	NA	NA	NA	NA	logistic	683	14	669	NA	NA	8429	[Error: < 100 cases or controls]	NA	NA	Ascites (non malignant)	digestive
573	rs1801726_G	NA	NA	NA	NA	NA	logistic	682	13	669	NA	NA	8445	[Error: < 100 cases or controls]	NA	NA	Other disorders of liver	digestive
573.1	rs1801726_G	NA	NA	NA	NA	NA	NA	669	NA	NA	NA	NA	8205	[Error: non-varying phenotype or genotype]	NA	NA	Chronic passive congestion of liver	digestive
573.2	rs1801726_G	NA	NA	NA	NA	NA	logistic	674	5	669	NA	NA	8227	[Error: < 100 cases or controls]	NA	NA	Liver replaced by transplant	digestive
573.3	rs1801726_G	NA	NA	NA	NA	NA	logistic	671	2	669	NA	NA	8241	[Error: < 100 cases or controls]	NA	NA	Hepatomegaly	digestive
573.4	rs1801726_G	NA	NA	NA	NA	NA	logistic	672	3	669	NA	NA	8228	[Error: < 100 cases or controls]	NA	NA	Acute and subacute necrosis of liver	digestive
573.5	rs1801726_G	NA	NA	NA	NA	NA	logistic	683	14	669	NA	NA	8283	[Error: < 100 cases or controls]	NA	NA	Jaundice (not of newborn)	digestive
573.6	rs1801726_G	NA	NA	NA	NA	NA	logistic	677	8	669	NA	NA	8240	[Error: < 100 cases or controls]	NA	NA	Nonspecific elevation of levels of transaminase or lactic acid dehydrogenase [LDH]	digestive
573.7	rs1801726_G	NA	NA	NA	NA	NA	logistic	677	8	669	NA	NA	8259	[Error: < 100 cases or controls]	NA	NA	Abnormal results of function study of liver	digestive
573.9	rs1801726_G	NA	NA	NA	NA	NA	logistic	673	4	669	NA	NA	8299	[Error: < 100 cases or controls]	NA	NA	Abnormal serum enzyme levels	digestive
574	rs1801726_G	NA	NA	NA	NA	NA	logistic	752	24	728	NA	NA	9483	[Error: < 100 cases or controls]	NA	NA	Cholelithiasis and cholecystitis	digestive
574.1	rs1801726_G	NA	NA	NA	NA	NA	logistic	749	21	728	NA	NA	9437	[Error: < 100 cases or controls]	NA	NA	Cholelithiasis	digestive
574.11	rs1801726_G	NA	NA	NA	NA	NA	logistic	730	2	728	NA	NA	9184	[Error: < 100 cases or controls]	NA	NA	Cholelithiasis with acute cholecystitis	digestive
574.12	rs1801726_G	NA	NA	NA	NA	NA	logistic	735	7	728	NA	NA	9215	[Error: < 100 cases or controls]	NA	NA	Cholelithiasis with other cholecystitis	digestive
574.2	rs1801726_G	NA	NA	NA	NA	NA	logistic	730	2	728	NA	NA	9196	[Error: < 100 cases or controls]	NA	NA	Calculus of bile duct	digestive
574.3	rs1801726_G	NA	NA	NA	NA	NA	logistic	734	6	728	NA	NA	9218	[Error: < 100 cases or controls]	NA	NA	Cholecystitis without cholelithiasis	digestive
575	rs1801726_G	NA	NA	NA	NA	NA	logistic	739	11	728	NA	NA	9312	[Error: < 100 cases or controls]	NA	NA	Other biliary tract disease	digestive
575.1	rs1801726_G	NA	NA	NA	NA	NA	logistic	730	2	728	NA	NA	9193	[Error: < 100 cases or controls]	NA	NA	Cholangitis	digestive
575.2	rs1801726_G	NA	NA	NA	NA	NA	logistic	731	3	728	NA	NA	9204	[Error: < 100 cases or controls]	NA	NA	Obstruction of bile duct	digestive
575.6	rs1801726_G	NA	NA	NA	NA	NA	logistic	729	1	728	NA	NA	9171	[Error: < 100 cases or controls]	NA	NA	Cholesterolosis of gallbladder	digestive
575.7	rs1801726_G	NA	NA	NA	NA	NA	logistic	729	1	728	NA	NA	9203	[Error: < 100 cases or controls]	NA	NA	Other disorders of gallbladder	digestive
575.8	rs1801726_G	NA	NA	NA	NA	NA	logistic	733	5	728	NA	NA	9237	[Error: < 100 cases or controls]	NA	NA	Other disorders of biliary tract	digestive
575.9	rs1801726_G	NA	NA	NA	NA	NA	logistic	730	2	728	NA	NA	9170	[Error: < 100 cases or controls]	NA	NA	Nonspecific abnormal findings on radiological and other examination of biliary tract	digestive
577	rs1801726_G	NA	NA	NA	NA	NA	logistic	783	7	776	NA	NA	9818	[Error: < 100 cases or controls]	NA	NA	Diseases of pancreas	digestive
577.1	rs1801726_G	NA	NA	NA	NA	NA	logistic	780	4	776	NA	NA	9746	[Error: < 100 cases or controls]	NA	NA	Acute pancreatitis	digestive
577.2	rs1801726_G	NA	NA	NA	NA	NA	logistic	778	2	776	NA	NA	9673	[Error: < 100 cases or controls]	NA	NA	Chronic pancreatitis	digestive
577.3	rs1801726_G	NA	NA	NA	NA	NA	logistic	779	3	776	NA	NA	9665	[Error: < 100 cases or controls]	NA	NA	Cyst and pseudocyst of pancreas	digestive
578	rs1801726_G	NA	NA	NA	NA	NA	logistic	688	46	642	NA	NA	8344	[Error: < 100 cases or controls]	NA	NA	Gastrointestinal hemorrhage	digestive
578.1	rs1801726_G	NA	NA	NA	NA	NA	logistic	651	9	642	NA	NA	7859	[Error: < 100 cases or controls]	NA	NA	Hematemesis	digestive
578.2	rs1801726_G	NA	NA	NA	NA	NA	logistic	666	24	642	NA	NA	8103	[Error: < 100 cases or controls]	NA	NA	Blood in stool	digestive
578.8	rs1801726_G	NA	NA	NA	NA	NA	logistic	656	14	642	NA	NA	7918	[Error: < 100 cases or controls]	NA	NA	Hemorrhage of rectum and anus	digestive
578.9	rs1801726_G	NA	NA	NA	NA	NA	logistic	652	10	642	NA	NA	7975	[Error: < 100 cases or controls]	NA	NA	Hemorrhage of gastrointestinal tract	digestive
579	rs1801726_G	NA	NA	NA	NA	NA	logistic	668	26	642	NA	NA	8165	[Error: < 100 cases or controls]	NA	NA	Other symptoms involving abdomen and pelvis	digestive
579.2	rs1801726_G	NA	NA	NA	NA	NA	logistic	649	7	642	NA	NA	7817	[Error: < 100 cases or controls]	NA	NA	Splenomegaly	digestive
579.8	rs1801726_G	NA	NA	NA	NA	NA	logistic	644	2	642	NA	NA	7780	[Error: < 100 cases or controls]	NA	NA	Nonspecific abnormal findings in stool contents	digestive
580	rs1801726_G	NA	NA	NA	NA	NA	logistic	611	20	591	NA	NA	7466	[Error: < 100 cases or controls]	NA	NA	Nephritis; nephrosis; renal sclerosis	genitourinary
580.1	rs1801726_G	NA	NA	NA	NA	NA	logistic	595	4	591	NA	NA	7266	[Error: < 100 cases or controls]	NA	NA	Glomerulonephritis	genitourinary
580.11	rs1801726_G	NA	NA	NA	NA	NA	logistic	592	1	591	NA	NA	7167	[Error: < 100 cases or controls]	NA	NA	Proliferative glomerulonephritis	genitourinary
580.12	rs1801726_G	NA	NA	NA	NA	NA	logistic	592	1	591	NA	NA	7217	[Error: < 100 cases or controls]	NA	NA	Non-proliferative glomerulonephritis	genitourinary
580.13	rs1801726_G	NA	NA	NA	NA	NA	NA	591	NA	NA	NA	NA	7161	[Error: non-varying phenotype or genotype]	NA	NA	Acute glomerulonephritis, NOS	genitourinary
580.14	rs1801726_G	NA	NA	NA	NA	NA	logistic	593	2	591	NA	NA	7196	[Error: < 100 cases or controls]	NA	NA	Chronic glomerulonephritis, NOS	genitourinary
580.2	rs1801726_G	NA	NA	NA	NA	NA	logistic	595	4	591	NA	NA	7235	[Error: < 100 cases or controls]	NA	NA	Nephrotic syndrome without mention of glomerulonephritis	genitourinary
580.3	rs1801726_G	NA	NA	NA	NA	NA	logistic	606	15	591	NA	NA	7355	[Error: < 100 cases or controls]	NA	NA	Nephritis and nephropathy without mention of glomerulonephritis	genitourinary
580.31	rs1801726_G	NA	NA	NA	NA	NA	logistic	600	9	591	NA	NA	7287	[Error: < 100 cases or controls]	NA	NA	Nephritis and nephropathy in diseases classified elsewhere	genitourinary
580.32	rs1801726_G	NA	NA	NA	NA	NA	logistic	598	7	591	NA	NA	7226	[Error: < 100 cases or controls]	NA	NA	Nephritis and nephropathy with pathological lesion	genitourinary
580.4	rs1801726_G	NA	NA	NA	NA	NA	logistic	593	2	591	NA	NA	7192	[Error: < 100 cases or controls]	NA	NA	Renal sclerosis, NOS	genitourinary
585.1	rs1801726_G	NA	NA	NA	NA	NA	logistic	678	87	591	NA	NA	8364	[Error: < 100 cases or controls]	NA	NA	Acute renal failure	genitourinary
585.2	rs1801726_G	NA	NA	NA	NA	NA	logistic	605	14	591	NA	NA	7380	[Error: < 100 cases or controls]	NA	NA	Renal failure NOS	genitourinary
585.3	rs1801726_G	NA	NA	NA	NA	NA	logistic	668	77	591	NA	NA	8412	[Error: < 100 cases or controls]	NA	NA	Chronic renal failure [CKD]	genitourinary
585.31	rs1801726_G	NA	NA	NA	NA	NA	logistic	611	20	591	NA	NA	7570	[Error: < 100 cases or controls]	NA	NA	Renal dialysis	genitourinary
585.32	rs1801726_G	NA	NA	NA	NA	NA	logistic	628	37	591	NA	NA	7778	[Error: < 100 cases or controls]	NA	NA	End stage renal disease	genitourinary
585.33	rs1801726_G	NA	NA	NA	NA	NA	logistic	627	36	591	NA	NA	7726	[Error: < 100 cases or controls]	NA	NA	Chronic Kidney Disease, Stage III	genitourinary
585.34	rs1801726_G	NA	NA	NA	NA	NA	logistic	607	16	591	NA	NA	7460	[Error: < 100 cases or controls]	NA	NA	Chronic Kidney Disease, Stage IV	genitourinary
585.4	rs1801726_G	NA	NA	NA	NA	NA	logistic	608	17	591	NA	NA	7417	[Error: < 100 cases or controls]	NA	NA	Chronic kidney disease, Stage I or II	genitourinary
586	rs1801726_G	NA	NA	NA	NA	NA	logistic	639	48	591	NA	NA	7858	[Error: < 100 cases or controls]	NA	NA	Other disorders of the kidney and ureters	genitourinary
586.1	rs1801726_G	NA	NA	NA	NA	NA	logistic	592	1	591	NA	NA	7172	[Error: < 100 cases or controls]	NA	NA	Anatomical abnormatilies of kidney and ureters	genitourinary
586.11	rs1801726_G	NA	NA	NA	NA	NA	NA	591	NA	NA	NA	NA	7151	[Error: non-varying phenotype or genotype]	NA	NA	Small kidney	genitourinary
586.12	rs1801726_G	NA	NA	NA	NA	NA	logistic	592	1	591	NA	NA	7171	[Error: < 100 cases or controls]	NA	NA	Vesicoureteral reflux	genitourinary
586.2	rs1801726_G	NA	NA	NA	NA	NA	logistic	599	8	591	NA	NA	7313	[Error: < 100 cases or controls]	NA	NA	Cyst of kidney, acquired	genitourinary
586.3	rs1801726_G	NA	NA	NA	NA	NA	logistic	592	1	591	NA	NA	7161	[Error: < 100 cases or controls]	NA	NA	Vascular disorders of kidney/hypertrophy	genitourinary
586.4	rs1801726_G	NA	NA	NA	NA	NA	logistic	602	11	591	NA	NA	7221	[Error: < 100 cases or controls]	NA	NA	Stricture/obstruction of ureter	genitourinary
587	rs1801726_G	NA	NA	NA	NA	NA	logistic	610	19	591	NA	NA	7457	[Error: < 100 cases or controls]	NA	NA	Kidney replaced by transpant	genitourinary
588	rs1801726_G	NA	NA	NA	NA	NA	logistic	613	22	591	NA	NA	7558	[Error: < 100 cases or controls]	NA	NA	Disorders resulting from impaired renal function	genitourinary
588.1	rs1801726_G	NA	NA	NA	NA	NA	logistic	607	16	591	NA	NA	7482	[Error: < 100 cases or controls]	NA	NA	Renal osteodystrophy	genitourinary
588.2	rs1801726_G	NA	NA	NA	NA	NA	logistic	597	6	591	NA	NA	7292	[Error: < 100 cases or controls]	NA	NA	Secondary hyperparathyroidism (of renal origin)	genitourinary
589	rs1801726_G	NA	NA	NA	NA	NA	NA	591	NA	NA	NA	NA	7161	[Error: non-varying phenotype or genotype]	NA	NA	Abnormal results of function study of kidney	genitourinary
590	rs1801726_G	NA	NA	NA	NA	NA	logistic	574	19	555	NA	NA	7125	[Error: < 100 cases or controls]	NA	NA	Pyelonephritis	genitourinary
592	rs1801726_G	NA	NA	NA	NA	NA	logistic	572	17	555	NA	NA	7145	[Error: < 100 cases or controls]	NA	NA	Cystitis and urethritis	genitourinary
592.1	rs1801726_G	NA	NA	NA	NA	NA	logistic	569	14	555	NA	NA	7125	[Error: < 100 cases or controls]	NA	NA	Cystitis	genitourinary
592.11	rs1801726_G	NA	NA	NA	NA	NA	logistic	561	6	555	NA	NA	7047	[Error: < 100 cases or controls]	NA	NA	Acute cystitis	genitourinary
592.12	rs1801726_G	NA	NA	NA	NA	NA	logistic	556	1	555	NA	NA	6946	[Error: < 100 cases or controls]	NA	NA	Chronic cystitis	genitourinary
592.13	rs1801726_G	NA	NA	NA	NA	NA	logistic	557	2	555	NA	NA	6939	[Error: < 100 cases or controls]	NA	NA	Chronic interstitial cystitis	genitourinary
592.2	rs1801726_G	NA	NA	NA	NA	NA	logistic	558	3	555	NA	NA	6946	[Error: < 100 cases or controls]	NA	NA	Urethritis and urethral syndrome	genitourinary
592.21	rs1801726_G	NA	NA	NA	NA	NA	NA	555	NA	NA	NA	NA	6929	[Error: non-varying phenotype or genotype]	NA	NA	Urethral syndrome	genitourinary
592.3	rs1801726_G	NA	NA	NA	NA	NA	logistic	556	1	555	NA	NA	6929	[Error: < 100 cases or controls]	NA	NA	Urethral stricture due to infecton	genitourinary
593	rs1801726_G	NA	NA	NA	NA	NA	logistic	580	25	555	NA	NA	7355	[Error: < 100 cases or controls]	NA	NA	Hematuria	genitourinary
593.1	rs1801726_G	NA	NA	NA	NA	NA	logistic	563	8	555	NA	NA	7020	[Error: < 100 cases or controls]	NA	NA	Gross hematuria	genitourinary
593.2	rs1801726_G	NA	NA	NA	NA	NA	logistic	560	5	555	NA	NA	6988	[Error: < 100 cases or controls]	NA	NA	Microscopic hematuria	genitourinary
594	rs1801726_G	NA	NA	NA	NA	NA	logistic	762	11	751	NA	NA	9540	[Error: < 100 cases or controls]	NA	NA	Urinary calculus	genitourinary
594.1	rs1801726_G	NA	NA	NA	NA	NA	logistic	762	11	751	NA	NA	9511	[Error: < 100 cases or controls]	NA	NA	Calculus of kidney	genitourinary
594.2	rs1801726_G	NA	NA	NA	NA	NA	NA	751	NA	NA	NA	NA	9336	[Error: non-varying phenotype or genotype]	NA	NA	Calculus of lower urinary tract	genitourinary
594.3	rs1801726_G	NA	NA	NA	NA	NA	logistic	753	2	751	NA	NA	9365	[Error: < 100 cases or controls]	NA	NA	Calculus of ureter	genitourinary
594.8	rs1801726_G	NA	NA	NA	NA	NA	NA	751	NA	NA	NA	NA	9328	[Error: non-varying phenotype or genotype]	NA	NA	Renal colic	genitourinary
595	rs1801726_G	NA	NA	NA	NA	NA	logistic	763	12	751	NA	NA	9475	[Error: < 100 cases or controls]	NA	NA	Hydronephrosis	genitourinary
596	rs1801726_G	NA	NA	NA	NA	NA	logistic	732	14	718	NA	NA	9306	[Error: < 100 cases or controls]	NA	NA	Other disorders of bladder	genitourinary
596.1	rs1801726_G	NA	NA	NA	NA	NA	logistic	719	1	718	NA	NA	9068	[Error: < 100 cases or controls]	NA	NA	Bladder neck obstruction	genitourinary
596.5	rs1801726_G	NA	NA	NA	NA	NA	logistic	727	9	718	NA	NA	9240	[Error: < 100 cases or controls]	NA	NA	Functional disorders of bladder	genitourinary
597	rs1801726_G	NA	NA	NA	NA	NA	logistic	728	10	718	NA	NA	9153	[Error: < 100 cases or controls]	NA	NA	Other disorders of urethra and urinary tract	genitourinary
597.1	rs1801726_G	NA	NA	NA	NA	NA	logistic	722	4	718	NA	NA	9085	[Error: < 100 cases or controls]	NA	NA	Urethral stricture (not specified as infectious)	genitourinary
597.2	rs1801726_G	NA	NA	NA	NA	NA	NA	718	NA	NA	NA	NA	9062	[Error: non-varying phenotype or genotype]	NA	NA	Urinary complications NEC	genitourinary
597.8	rs1801726_G	NA	NA	NA	NA	NA	logistic	720	2	718	NA	NA	9064	[Error: < 100 cases or controls]	NA	NA	Urethral hypermobility/ISD	genitourinary
598	rs1801726_G	NA	NA	NA	NA	NA	logistic	787	6	781	NA	NA	9881	[Error: < 100 cases or controls]	NA	NA	Abnormal findings on examination of urine	genitourinary
599.1	rs1801726_G	NA	NA	NA	NA	NA	NA	549	NA	NA	NA	NA	7056	[Error: non-varying phenotype or genotype]	NA	NA	Urinary obstruction	genitourinary
599.2	rs1801726_G	NA	NA	NA	NA	NA	logistic	565	16	549	NA	NA	7260	[Error: < 100 cases or controls]	NA	NA	Retention of urine	genitourinary
599.3	rs1801726_G	NA	NA	NA	NA	NA	logistic	597	48	549	NA	NA	7628	[Error: < 100 cases or controls]	NA	NA	Dysuria	genitourinary
599.4	rs1801726_G	NA	NA	NA	NA	NA	logistic	582	33	549	NA	NA	7336	[Error: < 100 cases or controls]	NA	NA	Urinary incontinence	genitourinary
599.5	rs1801726_G	NA	NA	NA	NA	NA	logistic	591	42	549	NA	NA	7446	[Error: < 100 cases or controls]	NA	NA	Frequency of urination and polyuria	genitourinary
599.6	rs1801726_G	NA	NA	NA	NA	NA	logistic	554	5	549	NA	NA	7056	[Error: < 100 cases or controls]	NA	NA	Oliguria and anuria	genitourinary
599.7	rs1801726_G	NA	NA	NA	NA	NA	NA	549	NA	NA	NA	NA	7025	[Error: non-varying phenotype or genotype]	NA	NA	Urethral discharge	genitourinary
599.8	rs1801726_G	NA	NA	NA	NA	NA	logistic	551	2	549	NA	NA	7048	[Error: < 100 cases or controls]	NA	NA	Other symptoms involving urinary system	genitourinary
599.9	rs1801726_G	NA	NA	NA	NA	NA	logistic	567	18	549	NA	NA	7213	[Error: < 100 cases or controls]	NA	NA	Other abnormality of urination	genitourinary
600	rs1801726_G	NA	NA	NA	NA	NA	logistic	755	23	732	NA	NA	9493	[Error: < 100 cases or controls]	NA	NA	Hyperplasia of prostate	genitourinary
601	rs1801726_G	NA	NA	NA	NA	NA	logistic	735	3	732	NA	NA	9343	[Error: < 100 cases or controls]	NA	NA	Inflammatory diseases of prostate	genitourinary
601.1	rs1801726_G	NA	NA	NA	NA	NA	NA	732	NA	NA	NA	NA	9287	[Error: non-varying phenotype or genotype]	NA	NA	Prostatitis	genitourinary
601.11	rs1801726_G	NA	NA	NA	NA	NA	NA	732	NA	NA	NA	NA	9270	[Error: non-varying phenotype or genotype]	NA	NA	Acute prostatitis	genitourinary
601.12	rs1801726_G	NA	NA	NA	NA	NA	NA	732	NA	NA	NA	NA	9266	[Error: non-varying phenotype or genotype]	NA	NA	Chronic prostatitis	genitourinary
601.3	rs1801726_G	NA	NA	NA	NA	NA	logistic	733	1	732	NA	NA	9290	[Error: < 100 cases or controls]	NA	NA	Orchitis and epididymitis	genitourinary
601.4	rs1801726_G	NA	NA	NA	NA	NA	NA	732	NA	NA	NA	NA	9268	[Error: non-varying phenotype or genotype]	NA	NA	Balanoposthitis	genitourinary
601.8	rs1801726_G	NA	NA	NA	NA	NA	logistic	734	2	732	NA	NA	9280	[Error: < 100 cases or controls]	NA	NA	Other inflammatory disorders of male genital organs	genitourinary
602	rs1801726_G	NA	NA	NA	NA	NA	NA	732	NA	NA	NA	NA	9269	[Error: non-varying phenotype or genotype]	NA	NA	Other disorders of prostate	genitourinary
602.3	rs1801726_G	NA	NA	NA	NA	NA	NA	732	NA	NA	NA	NA	9259	[Error: non-varying phenotype or genotype]	NA	NA	Dysplasia of prostate	genitourinary
603	rs1801726_G	NA	NA	NA	NA	NA	logistic	704	4	700	NA	NA	8908	[Error: < 100 cases or controls]	NA	NA	Other disorders of testis	genitourinary
603.1	rs1801726_G	NA	NA	NA	NA	NA	logistic	702	2	700	NA	NA	8894	[Error: < 100 cases or controls]	NA	NA	Hydrocele	genitourinary
603.2	rs1801726_G	NA	NA	NA	NA	NA	logistic	701	1	700	NA	NA	8874	[Error: < 100 cases or controls]	NA	NA	Spermatocele	genitourinary
604	rs1801726_G	NA	NA	NA	NA	NA	logistic	714	14	700	NA	NA	8969	[Error: < 100 cases or controls]	NA	NA	Disorders of penis	genitourinary
604.1	rs1801726_G	NA	NA	NA	NA	NA	logistic	710	10	700	NA	NA	8941	[Error: < 100 cases or controls]	NA	NA	Redundant prepuce and phimosis/BXO	genitourinary
604.2	rs1801726_G	NA	NA	NA	NA	NA	NA	700	NA	NA	NA	NA	8863	[Error: non-varying phenotype or genotype]	NA	NA	Vascular disorders of penis	genitourinary
604.3	rs1801726_G	NA	NA	NA	NA	NA	NA	700	NA	NA	NA	NA	8867	[Error: non-varying phenotype or genotype]	NA	NA	Peyronie's disease	genitourinary
605	rs1801726_G	NA	NA	NA	NA	NA	logistic	731	31	700	NA	NA	9166	[Error: < 100 cases or controls]	NA	NA	Erectile dysfunction [ED]	genitourinary
608	rs1801726_G	NA	NA	NA	NA	NA	logistic	708	8	700	NA	NA	8947	[Error: < 100 cases or controls]	NA	NA	Other disorders of male genital organs	genitourinary
609	rs1801726_G	NA	NA	NA	NA	NA	logistic	702	2	700	NA	NA	8869	[Error: < 100 cases or controls]	NA	NA	Male infertility and abnormal spermatozoa	genitourinary
609.1	rs1801726_G	NA	NA	NA	NA	NA	logistic	702	2	700	NA	NA	8867	[Error: < 100 cases or controls]	NA	NA	Infertility, male	genitourinary
609.11	rs1801726_G	NA	NA	NA	NA	NA	logistic	701	1	700	NA	NA	8863	[Error: < 100 cases or controls]	NA	NA	Azoospermia and oligospermia	genitourinary
609.2	rs1801726_G	NA	NA	NA	NA	NA	NA	700	NA	NA	NA	NA	8865	[Error: non-varying phenotype or genotype]	NA	NA	Abnormal spermatozoa	genitourinary
610	rs1801726_G	NA	NA	NA	NA	NA	logistic	712	11	701	NA	NA	8846	[Error: < 100 cases or controls]	NA	NA	Benign mammary dysplasias	genitourinary
610.1	rs1801726_G	NA	NA	NA	NA	NA	logistic	711	10	701	NA	NA	8810	[Error: < 100 cases or controls]	NA	NA	Cystic mastopathy	genitourinary
610.2	rs1801726_G	NA	NA	NA	NA	NA	NA	701	NA	NA	NA	NA	8710	[Error: non-varying phenotype or genotype]	NA	NA	Fibroadenosis of breast	genitourinary
610.3	rs1801726_G	NA	NA	NA	NA	NA	logistic	702	1	701	NA	NA	8710	[Error: < 100 cases or controls]	NA	NA	Fibrosclerosis of breast	genitourinary
610.4	rs1801726_G	NA	NA	NA	NA	NA	logistic	704	3	701	NA	NA	8743	[Error: < 100 cases or controls]	NA	NA	Benign neoplasm of breast	genitourinary
610.8	rs1801726_G	NA	NA	NA	NA	NA	NA	701	NA	NA	NA	NA	8715	[Error: non-varying phenotype or genotype]	NA	NA	Other specified benign mammary dysplasias	genitourinary
611	rs1801726_G	NA	NA	NA	NA	NA	logistic	731	30	701	NA	NA	9133	[Error: < 100 cases or controls]	NA	NA	Abnormal findings on mammogram or breast exam	genitourinary
611.1	rs1801726_G	NA	NA	NA	NA	NA	logistic	713	12	701	NA	NA	8873	[Error: < 100 cases or controls]	NA	NA	Abnormal mammogram	genitourinary
611.11	rs1801726_G	NA	NA	NA	NA	NA	logistic	705	4	701	NA	NA	8755	[Error: < 100 cases or controls]	NA	NA	Mammographic microcalcification	genitourinary
611.3	rs1801726_G	NA	NA	NA	NA	NA	logistic	722	21	701	NA	NA	9012	[Error: < 100 cases or controls]	NA	NA	Lump or mass in breast	genitourinary
612	rs1801726_G	NA	NA	NA	NA	NA	logistic	712	11	701	NA	NA	8838	[Error: < 100 cases or controls]	NA	NA	Breast conditions, congenital or relating to hormones	genitourinary
612.1	rs1801726_G	NA	NA	NA	NA	NA	logistic	703	2	701	NA	NA	8715	[Error: < 100 cases or controls]	NA	NA	Galactorrhea	genitourinary
612.2	rs1801726_G	NA	NA	NA	NA	NA	logistic	710	9	701	NA	NA	8821	[Error: < 100 cases or controls]	NA	NA	Hypertrophy of breast (Gynecomastia)	genitourinary
612.3	rs1801726_G	NA	NA	NA	NA	NA	NA	701	NA	NA	NA	NA	8700	[Error: non-varying phenotype or genotype]	NA	NA	Congenital anomalies of breast	genitourinary
613	rs1801726_G	NA	NA	NA	NA	NA	logistic	761	20	741	NA	NA	9574	[Error: < 100 cases or controls]	NA	NA	Other nonmalignant breast conditions	genitourinary
613.1	rs1801726_G	NA	NA	NA	NA	NA	logistic	744	3	741	NA	NA	9356	[Error: < 100 cases or controls]	NA	NA	Inflammatory disease of breast	genitourinary
613.5	rs1801726_G	NA	NA	NA	NA	NA	logistic	752	11	741	NA	NA	9453	[Error: < 100 cases or controls]	NA	NA	Mastodynia	genitourinary
613.7	rs1801726_G	NA	NA	NA	NA	NA	logistic	745	4	741	NA	NA	9370	[Error: < 100 cases or controls]	NA	NA	Other signs and symptoms in breast	genitourinary
613.8	rs1801726_G	NA	NA	NA	NA	NA	logistic	746	5	741	NA	NA	9371	[Error: < 100 cases or controls]	NA	NA	Other specified disorders of breast	genitourinary
613.9	rs1801726_G	NA	NA	NA	NA	NA	logistic	742	1	741	NA	NA	9331	[Error: < 100 cases or controls]	NA	NA	Breast disorder NOS	genitourinary
614	rs1801726_G	NA	NA	NA	NA	NA	logistic	721	57	664	NA	NA	9027	[Error: < 100 cases or controls]	NA	NA	Inflammatory diseases of female pelvic organs	genitourinary
614.1	rs1801726_G	NA	NA	NA	NA	NA	logistic	671	7	664	NA	NA	8434	[Error: < 100 cases or controls]	NA	NA	Pelvic peritoneal adhesions, female (postoperative) (postinfection)	genitourinary
614.3	rs1801726_G	NA	NA	NA	NA	NA	logistic	671	7	664	NA	NA	8456	[Error: < 100 cases or controls]	NA	NA	Pelvic inflammatory disease (PID)	genitourinary
614.31	rs1801726_G	NA	NA	NA	NA	NA	logistic	665	1	664	NA	NA	8363	[Error: < 100 cases or controls]	NA	NA	Acute inflammatory pelvic disease	genitourinary
614.32	rs1801726_G	NA	NA	NA	NA	NA	logistic	666	2	664	NA	NA	8384	[Error: < 100 cases or controls]	NA	NA	Chronic inflammatory pelvic disease	genitourinary
614.33	rs1801726_G	NA	NA	NA	NA	NA	logistic	667	3	664	NA	NA	8416	[Error: < 100 cases or controls]	NA	NA	Pelvic inflammatory disease, NOS	genitourinary
614.4	rs1801726_G	NA	NA	NA	NA	NA	NA	664	NA	NA	NA	NA	8363	[Error: non-varying phenotype or genotype]	NA	NA	Inflammatory diseases of uterus, except cervix	genitourinary
614.5	rs1801726_G	NA	NA	NA	NA	NA	logistic	713	49	664	NA	NA	8894	[Error: < 100 cases or controls]	NA	NA	Inflammatory disease of cervix, vagina, and vulva	genitourinary
614.51	rs1801726_G	NA	NA	NA	NA	NA	logistic	665	1	664	NA	NA	8425	[Error: < 100 cases or controls]	NA	NA	Cervicitis and endocervicitis	genitourinary
614.52	rs1801726_G	NA	NA	NA	NA	NA	logistic	707	43	664	NA	NA	8825	[Error: < 100 cases or controls]	NA	NA	Vaginitis and vulvovaginitis	genitourinary
614.53	rs1801726_G	NA	NA	NA	NA	NA	logistic	666	2	664	NA	NA	8370	[Error: < 100 cases or controls]	NA	NA	Cyst or abscess of Bartholin's gland	genitourinary
614.54	rs1801726_G	NA	NA	NA	NA	NA	logistic	667	3	664	NA	NA	8388	[Error: < 100 cases or controls]	NA	NA	Abscess or ulceration of vulva	genitourinary
615	rs1801726_G	NA	NA	NA	NA	NA	logistic	670	6	664	NA	NA	8429	[Error: < 100 cases or controls]	NA	NA	Endometriosis	genitourinary
618	rs1801726_G	NA	NA	NA	NA	NA	logistic	789	6	783	NA	NA	9916	[Error: < 100 cases or controls]	NA	NA	Genital prolapse	genitourinary
618.1	rs1801726_G	NA	NA	NA	NA	NA	logistic	789	6	783	NA	NA	9894	[Error: < 100 cases or controls]	NA	NA	Prolapse of vaginal walls	genitourinary
618.2	rs1801726_G	NA	NA	NA	NA	NA	logistic	786	3	783	NA	NA	9866	[Error: < 100 cases or controls]	NA	NA	Uterine/Uterovaginal prolapse	genitourinary
618.5	rs1801726_G	NA	NA	NA	NA	NA	logistic	786	3	783	NA	NA	9860	[Error: < 100 cases or controls]	NA	NA	Prolapse of vaginal vault after hysterectomy	genitourinary
618.6	rs1801726_G	NA	NA	NA	NA	NA	NA	783	NA	NA	NA	NA	9851	[Error: non-varying phenotype or genotype]	NA	NA	Vaginal enterocele, congenital or acquired	genitourinary
619	rs1801726_G	NA	NA	NA	NA	NA	logistic	736	39	697	NA	NA	9211	[Error: < 100 cases or controls]	NA	NA	Noninflammatory female genital disorders	genitourinary
619.1	rs1801726_G	NA	NA	NA	NA	NA	logistic	700	3	697	NA	NA	8821	[Error: < 100 cases or controls]	NA	NA	Noninflammatory disorders of ovary, fallopian tube, and broad ligament	genitourinary
619.2	rs1801726_G	NA	NA	NA	NA	NA	logistic	704	7	697	NA	NA	8838	[Error: < 100 cases or controls]	NA	NA	Disorders of uterus, NEC	genitourinary
619.3	rs1801726_G	NA	NA	NA	NA	NA	logistic	699	2	697	NA	NA	8779	[Error: < 100 cases or controls]	NA	NA	Noninflammatory disorders of cervix	genitourinary
619.4	rs1801726_G	NA	NA	NA	NA	NA	logistic	725	28	697	NA	NA	8998	[Error: < 100 cases or controls]	NA	NA	Noninflammatory disorders of vagina	genitourinary
619.5	rs1801726_G	NA	NA	NA	NA	NA	logistic	698	1	697	NA	NA	8795	[Error: < 100 cases or controls]	NA	NA	Noninflammatory disorders of vulva and perineum	genitourinary
620	rs1801726_G	NA	NA	NA	NA	NA	logistic	775	1	774	NA	NA	9662	[Error: < 100 cases or controls]	NA	NA	Dysplasia of female genital organs	genitourinary
620.1	rs1801726_G	NA	NA	NA	NA	NA	NA	774	NA	NA	NA	NA	9650	[Error: non-varying phenotype or genotype]	NA	NA	Dysplasia of cervix	genitourinary
621	rs1801726_G	NA	NA	NA	NA	NA	NA	774	NA	NA	NA	NA	9663	[Error: non-varying phenotype or genotype]	NA	NA	Endometrial hyperplasia	genitourinary
622	rs1801726_G	NA	NA	NA	NA	NA	logistic	780	6	774	NA	NA	9719	[Error: < 100 cases or controls]	NA	NA	Polyp of female genital organs	genitourinary
622.1	rs1801726_G	NA	NA	NA	NA	NA	logistic	778	4	774	NA	NA	9708	[Error: < 100 cases or controls]	NA	NA	Polyp of corpus uteri	genitourinary
622.2	rs1801726_G	NA	NA	NA	NA	NA	logistic	776	2	774	NA	NA	9659	[Error: < 100 cases or controls]	NA	NA	Mucous polyp of cervix	genitourinary
623	rs1801726_G	NA	NA	NA	NA	NA	logistic	776	2	774	NA	NA	9691	[Error: < 100 cases or controls]	NA	NA	Hypertrophy of female genital organs	genitourinary
624	rs1801726_G	NA	NA	NA	NA	NA	logistic	692	7	685	NA	NA	8829	[Error: < 100 cases or controls]	NA	NA	Symptoms involving female genital tract	genitourinary
624.1	rs1801726_G	NA	NA	NA	NA	NA	NA	685	NA	NA	NA	NA	8698	[Error: non-varying phenotype or genotype]	NA	NA	Dystrophy of female genital tract	genitourinary
624.2	rs1801726_G	NA	NA	NA	NA	NA	NA	685	NA	NA	NA	NA	8697	[Error: non-varying phenotype or genotype]	NA	NA	Atrophy of female genital tract	genitourinary
624.9	rs1801726_G	NA	NA	NA	NA	NA	logistic	690	5	685	NA	NA	8770	[Error: < 100 cases or controls]	NA	NA	stress incontinence, female	genitourinary
625	rs1801726_G	NA	NA	NA	NA	NA	logistic	709	24	685	NA	NA	9037	[Error: < 100 cases or controls]	NA	NA	Pain and other symptoms associated with female genital organs	genitourinary
625.1	rs1801726_G	NA	NA	NA	NA	NA	logistic	687	2	685	NA	NA	8730	[Error: < 100 cases or controls]	NA	NA	Dyspareunia	genitourinary
626	rs1801726_G	NA	NA	NA	NA	NA	logistic	674	69	605	NA	NA	8434	[Error: < 100 cases or controls]	NA	NA	Disorders of menstruation and other abnormal bleeding from female genital tract	genitourinary
626.1	rs1801726_G	NA	NA	NA	NA	NA	logistic	665	60	605	NA	NA	8303	[Error: < 100 cases or controls]	NA	NA	Irregular menstrual cycle/bleeding	genitourinary
626.11	rs1801726_G	NA	NA	NA	NA	NA	logistic	621	16	605	NA	NA	7680	[Error: < 100 cases or controls]	NA	NA	Absent or infrequent menstruation	genitourinary
626.12	rs1801726_G	NA	NA	NA	NA	NA	logistic	635	30	605	NA	NA	7895	[Error: < 100 cases or controls]	NA	NA	Excessive or frequent menstruation	genitourinary
626.13	rs1801726_G	NA	NA	NA	NA	NA	logistic	626	21	605	NA	NA	7779	[Error: < 100 cases or controls]	NA	NA	Irregular menstrual cycle	genitourinary
626.14	rs1801726_G	NA	NA	NA	NA	NA	logistic	612	7	605	NA	NA	7589	[Error: < 100 cases or controls]	NA	NA	Irregular menstrual bleeding	genitourinary
626.15	rs1801726_G	NA	NA	NA	NA	NA	logistic	607	2	605	NA	NA	7504	[Error: < 100 cases or controls]	NA	NA	Infertility, female, associated with anovulation	genitourinary
626.2	rs1801726_G	NA	NA	NA	NA	NA	logistic	618	13	605	NA	NA	7671	[Error: < 100 cases or controls]	NA	NA	Dysmenorrhea	genitourinary
626.21	rs1801726_G	NA	NA	NA	NA	NA	NA	605	NA	NA	NA	NA	7502	[Error: non-varying phenotype or genotype]	NA	NA	Mittelschmerz	genitourinary
626.4	rs1801726_G	NA	NA	NA	NA	NA	NA	605	NA	NA	NA	NA	7500	[Error: non-varying phenotype or genotype]	NA	NA	Premenstrual tension syndromes	genitourinary
626.8	rs1801726_G	NA	NA	NA	NA	NA	logistic	606	1	605	NA	NA	7533	[Error: < 100 cases or controls]	NA	NA	Infertility, female	genitourinary
627	rs1801726_G	NA	NA	NA	NA	NA	logistic	636	31	605	NA	NA	7967	[Error: < 100 cases or controls]	NA	NA	Menopausal and postmenopausal disorders	genitourinary
627.1	rs1801726_G	NA	NA	NA	NA	NA	logistic	608	3	605	NA	NA	7578	[Error: < 100 cases or controls]	NA	NA	Postmenopausal bleeding	genitourinary
627.2	rs1801726_G	NA	NA	NA	NA	NA	logistic	626	21	605	NA	NA	7769	[Error: < 100 cases or controls]	NA	NA	Symptomatic menopause	genitourinary
627.21	rs1801726_G	NA	NA	NA	NA	NA	logistic	607	2	605	NA	NA	7532	[Error: < 100 cases or controls]	NA	NA	Symptomatic artificial menopause	genitourinary
627.22	rs1801726_G	NA	NA	NA	NA	NA	logistic	607	2	605	NA	NA	7530	[Error: < 100 cases or controls]	NA	NA	Need for Hormone replacement therapy (postmenopausal)	genitourinary
627.3	rs1801726_G	NA	NA	NA	NA	NA	logistic	615	10	605	NA	NA	7576	[Error: < 100 cases or controls]	NA	NA	Postmenopausal atrophic vaginitis	genitourinary
627.4	rs1801726_G	NA	NA	NA	NA	NA	logistic	607	2	605	NA	NA	7539	[Error: < 100 cases or controls]	NA	NA	Premenopausal menorrhagia	genitourinary
627.5	rs1801726_G	NA	NA	NA	NA	NA	logistic	609	4	605	NA	NA	7515	[Error: < 100 cases or controls]	NA	NA	Premature menopause and other ovarian failure	genitourinary
628	rs1801726_G	NA	NA	NA	NA	NA	logistic	618	13	605	NA	NA	7697	[Error: < 100 cases or controls]	NA	NA	Ovarian cyst	genitourinary
634	rs1801726_G	NA	NA	NA	NA	NA	logistic	689	16	673	NA	NA	9002	[Error: < 100 cases or controls]	NA	NA	Miscarriage; stillbirth	pregnancy complications
634.1	rs1801726_G	NA	NA	NA	NA	NA	logistic	680	7	673	NA	NA	8900	[Error: < 100 cases or controls]	NA	NA	Missed abortion/Hydatidiform mole	pregnancy complications
634.3	rs1801726_G	NA	NA	NA	NA	NA	logistic	675	2	673	NA	NA	8857	[Error: < 100 cases or controls]	NA	NA	Ectopic pregnancy	pregnancy complications
635	rs1801726_G	NA	NA	NA	NA	NA	logistic	687	14	673	NA	NA	8963	[Error: < 100 cases or controls]	NA	NA	Hemorrhage during pregnancy; childbirth and postpartum	pregnancy complications
635.2	rs1801726_G	NA	NA	NA	NA	NA	logistic	681	8	673	NA	NA	8928	[Error: < 100 cases or controls]	NA	NA	Antepartum hemorrhage, abruptio placentae, and placenta previa	pregnancy complications
635.3	rs1801726_G	NA	NA	NA	NA	NA	logistic	680	7	673	NA	NA	8870	[Error: < 100 cases or controls]	NA	NA	Placenta previa and abruptio placenta	pregnancy complications
636	rs1801726_G	NA	NA	NA	NA	NA	logistic	723	50	673	NA	NA	9378	[Error: < 100 cases or controls]	NA	NA	Early or threatened labor; hemorrhage in early pregnancy	pregnancy complications
636.1	rs1801726_G	NA	NA	NA	NA	NA	logistic	685	12	673	NA	NA	9063	[Error: < 100 cases or controls]	NA	NA	Threatened premature labor	pregnancy complications
636.2	rs1801726_G	NA	NA	NA	NA	NA	logistic	683	10	673	NA	NA	8951	[Error: < 100 cases or controls]	NA	NA	Early onset of delivery	pregnancy complications
636.3	rs1801726_G	NA	NA	NA	NA	NA	logistic	690	17	673	NA	NA	9009	[Error: < 100 cases or controls]	NA	NA	Hemorrhage in early pregnancy	pregnancy complications
636.8	rs1801726_G	NA	NA	NA	NA	NA	logistic	676	3	673	NA	NA	8871	[Error: < 100 cases or controls]	NA	NA	Cervical incompetence	pregnancy complications
637	rs1801726_G	NA	NA	NA	NA	NA	logistic	673	3	670	NA	NA	8805	[Error: < 100 cases or controls]	NA	NA	Short gestation; low birth weight; and fetal growth retardation	pregnancy complications
642	rs1801726_G	NA	NA	NA	NA	NA	logistic	783	31	752	NA	NA	9817	[Error: < 100 cases or controls]	NA	NA	Hypertension complicating pregnancy, childbirth, and the puerperium	pregnancy complications
642.1	rs1801726_G	NA	NA	NA	NA	NA	logistic	768	16	752	NA	NA	9689	[Error: < 100 cases or controls]	NA	NA	Preeclampsia and eclampsia	pregnancy complications
643	rs1801726_G	NA	NA	NA	NA	NA	logistic	770	5	765	NA	NA	9800	[Error: < 100 cases or controls]	NA	NA	Excessive vomiting in pregnancy	pregnancy complications
643.1	rs1801726_G	NA	NA	NA	NA	NA	logistic	769	4	765	NA	NA	9761	[Error: < 100 cases or controls]	NA	NA	Hyperemesis gravidarum	pregnancy complications
644	rs1801726_G	NA	NA	NA	NA	NA	logistic	764	9	755	NA	NA	9715	[Error: < 100 cases or controls]	NA	NA	Anemia during pregnancy	pregnancy complications
646	rs1801726_G	NA	NA	NA	NA	NA	logistic	754	23	731	NA	NA	9662	[Error: < 100 cases or controls]	NA	NA	Other complications of pregnancy NEC	pregnancy complications
647	rs1801726_G	NA	NA	NA	NA	NA	logistic	748	9	739	NA	NA	9484	[Error: < 100 cases or controls]	NA	NA	Infectious and parasitic complications affecting pregnancy	pregnancy complications
647.1	rs1801726_G	NA	NA	NA	NA	NA	logistic	744	5	739	NA	NA	9575	[Error: < 100 cases or controls]	NA	NA	Infections of genitourinary tract during pregnancy	pregnancy complications
647.3	rs1801726_G	NA	NA	NA	NA	NA	logistic	741	2	739	NA	NA	9417	[Error: < 100 cases or controls]	NA	NA	Major puerperal infection	pregnancy complications
649	rs1801726_G	NA	NA	NA	NA	NA	logistic	746	55	691	NA	NA	9463	[Error: < 100 cases or controls]	NA	NA	Other conditions or status of the mother complicating pregnancy, childbirth, or the puerperium	pregnancy complications
649.1	rs1801726_G	NA	NA	NA	NA	NA	logistic	706	15	691	NA	NA	9061	[Error: < 100 cases or controls]	NA	NA	Diabetes or abnormal glucose tolerance complicating pregnancy	pregnancy complications
653	rs1801726_G	NA	NA	NA	NA	NA	logistic	748	19	729	NA	NA	9551	[Error: < 100 cases or controls]	NA	NA	Problems associated with amniotic cavity and membranes	pregnancy complications
654	rs1801726_G	NA	NA	NA	NA	NA	logistic	739	10	729	NA	NA	9406	[Error: < 100 cases or controls]	NA	NA	Other and unspecified complications of birth; puerperium affecting management of mother	pregnancy complications
654.1	rs1801726_G	NA	NA	NA	NA	NA	logistic	745	16	729	NA	NA	9448	[Error: < 100 cases or controls]	NA	NA	Abnormality of organs and soft tissues of pelvis complicating pregnancy, childbirth, or the puerperium	pregnancy complications
654.2	rs1801726_G	NA	NA	NA	NA	NA	logistic	730	1	729	NA	NA	9362	[Error: < 100 cases or controls]	NA	NA	Rhesus isoimmunization in pregnancy	pregnancy complications
655	rs1801726_G	NA	NA	NA	NA	NA	logistic	755	61	694	NA	NA	9587	[Error: < 100 cases or controls]	NA	NA	Known or suspected fetal abnormality affecting management of mother	pregnancy complications
655.1	rs1801726_G	NA	NA	NA	NA	NA	logistic	737	43	694	NA	NA	9296	[Error: < 100 cases or controls]	NA	NA	Abnormality in fetal heart rate or rhythm	pregnancy complications
656	rs1801726_G	NA	NA	NA	NA	NA	logistic	779	22	757	NA	NA	9761	[Error: < 100 cases or controls]	NA	NA	Other perinatal conditions of fetus or newborn	pregnancy complications
656.1	rs1801726_G	NA	NA	NA	NA	NA	NA	757	NA	NA	NA	NA	9562	[Error: non-varying phenotype or genotype]	NA	NA	Isoimmunization of fetus or newborn	pregnancy complications
656.2	rs1801726_G	NA	NA	NA	NA	NA	logistic	768	11	757	NA	NA	9653	[Error: < 100 cases or controls]	NA	NA	Respiratory conditions of fetus and newborn	pregnancy complications
656.22	rs1801726_G	NA	NA	NA	NA	NA	logistic	758	1	757	NA	NA	9550	[Error: < 100 cases or controls]	NA	NA	Interstitial emphysema and related conditions of newborn	pregnancy complications
656.26	rs1801726_G	NA	NA	NA	NA	NA	logistic	763	6	757	NA	NA	9594	[Error: < 100 cases or controls]	NA	NA	Transitory tachypnea or apnea of newborn	pregnancy complications
656.3	rs1801726_G	NA	NA	NA	NA	NA	logistic	760	3	757	NA	NA	9592	[Error: < 100 cases or controls]	NA	NA	Endocrine and metabolic disturbances of fetus and newborn	pregnancy complications
656.4	rs1801726_G	NA	NA	NA	NA	NA	NA	757	NA	NA	NA	NA	9570	[Error: non-varying phenotype or genotype]	NA	NA	Hemorrhage of fetus or newborn	pregnancy complications
656.5	rs1801726_G	NA	NA	NA	NA	NA	logistic	761	4	757	NA	NA	9582	[Error: < 100 cases or controls]	NA	NA	Hematological disorders of newborn	pregnancy complications
656.6	rs1801726_G	NA	NA	NA	NA	NA	logistic	759	2	757	NA	NA	9568	[Error: < 100 cases or controls]	NA	NA	Perinatal disorders of digestive system	pregnancy complications
656.7	rs1801726_G	NA	NA	NA	NA	NA	logistic	758	1	757	NA	NA	9574	[Error: < 100 cases or controls]	NA	NA	Conditions involving the integument and temperature regulation of fetus and newborn	pregnancy complications
656.8	rs1801726_G	NA	NA	NA	NA	NA	logistic	767	10	757	NA	NA	9617	[Error: < 100 cases or controls]	NA	NA	Perinatal jaundice	pregnancy complications
656.9	rs1801726_G	NA	NA	NA	NA	NA	logistic	760	3	757	NA	NA	9563	[Error: < 100 cases or controls]	NA	NA	Neonatal bradycardia or tachycardia	pregnancy complications
657	rs1801726_G	NA	NA	NA	NA	NA	logistic	788	4	784	NA	NA	9903	[Error: < 100 cases or controls]	NA	NA	Infections specific to the perinatal period	pregnancy complications
669	rs1801726_G	NA	NA	NA	NA	NA	logistic	784	6	778	NA	NA	9864	[Error: < 100 cases or controls]	NA	NA	Complications of labor and delivery NEC	pregnancy complications
671	rs1801726_G	NA	NA	NA	NA	NA	logistic	786	2	784	NA	NA	9832	[Error: < 100 cases or controls]	NA	NA	Venous/cerebrovascular complications embolism in pregnancy and the puerperium	pregnancy complications
674	rs1801726_G	NA	NA	NA	NA	NA	logistic	787	3	784	NA	NA	9835	[Error: < 100 cases or controls]	NA	NA	Other complications of the puerperium NEC	pregnancy complications
676	rs1801726_G	NA	NA	NA	NA	NA	NA	784	NA	NA	NA	NA	9810	[Error: non-varying phenotype or genotype]	NA	NA	Other disorders of the breast associated with childbirth and disorders of lactation	pregnancy complications
681	rs1801726_G	NA	NA	NA	NA	NA	logistic	679	53	626	NA	NA	8556	[Error: < 100 cases or controls]	NA	NA	Superficial cellulitis and abscess	dermatologic
681.1	rs1801726_G	NA	NA	NA	NA	NA	logistic	636	10	626	NA	NA	7833	[Error: < 100 cases or controls]	NA	NA	Cellulitis and abscess of fingers/toes	dermatologic
681.2	rs1801726_G	NA	NA	NA	NA	NA	logistic	629	3	626	NA	NA	7812	[Error: < 100 cases or controls]	NA	NA	Cellulitis and abscess of face/neck	dermatologic
681.3	rs1801726_G	NA	NA	NA	NA	NA	logistic	633	7	626	NA	NA	7845	[Error: < 100 cases or controls]	NA	NA	Cellulitis and abscess of arm/hand	dermatologic
681.5	rs1801726_G	NA	NA	NA	NA	NA	logistic	643	17	626	NA	NA	7955	[Error: < 100 cases or controls]	NA	NA	Cellulitis and abscess of leg, except foot	dermatologic
681.6	rs1801726_G	NA	NA	NA	NA	NA	logistic	631	5	626	NA	NA	7786	[Error: < 100 cases or controls]	NA	NA	Cellulitis and abscess of foot, toe	dermatologic
681.7	rs1801726_G	NA	NA	NA	NA	NA	logistic	639	13	626	NA	NA	7940	[Error: < 100 cases or controls]	NA	NA	Cellulitis and abscess of trunk	dermatologic
686	rs1801726_G	NA	NA	NA	NA	NA	logistic	639	13	626	NA	NA	7917	[Error: < 100 cases or controls]	NA	NA	Other local infections of skin and subcutaneous tissue	dermatologic
686.1	rs1801726_G	NA	NA	NA	NA	NA	logistic	629	3	626	NA	NA	7757	[Error: < 100 cases or controls]	NA	NA	Carbuncle and furuncle	dermatologic
686.2	rs1801726_G	NA	NA	NA	NA	NA	logistic	629	3	626	NA	NA	7737	[Error: < 100 cases or controls]	NA	NA	Impetigo	dermatologic
686.3	rs1801726_G	NA	NA	NA	NA	NA	logistic	628	2	626	NA	NA	7725	[Error: < 100 cases or controls]	NA	NA	Pilonidal cyst	dermatologic
686.4	rs1801726_G	NA	NA	NA	NA	NA	NA	626	NA	NA	NA	NA	7714	[Error: non-varying phenotype or genotype]	NA	NA	Pyogenic granuloma	dermatologic
686.5	rs1801726_G	NA	NA	NA	NA	NA	logistic	627	1	626	NA	NA	7717	[Error: < 100 cases or controls]	NA	NA	Pyoderma	dermatologic
687	rs1801726_G	NA	NA	NA	NA	NA	logistic	595	3	592	NA	NA	7536	[Error: < 100 cases or controls]	NA	NA	Symptoms affecting skin	dermatologic
687.1	rs1801726_G	NA	NA	NA	NA	NA	logistic	637	45	592	NA	NA	8093	[Error: < 100 cases or controls]	NA	NA	Rash and other nonspecific skin eruption	dermatologic
687.3	rs1801726_G	NA	NA	NA	NA	NA	NA	592	NA	NA	NA	NA	7469	[Error: non-varying phenotype or genotype]	NA	NA	Changes in skin texture	dermatologic
687.4	rs1801726_G	NA	NA	NA	NA	NA	logistic	637	45	592	NA	NA	7935	[Error: < 100 cases or controls]	NA	NA	Disturbance of skin sensation	dermatologic
689	rs1801726_G	NA	NA	NA	NA	NA	logistic	770	9	761	NA	NA	9602	[Error: < 100 cases or controls]	NA	NA	Disorder of skin and subcutaneous tissue NOS	dermatologic
690	rs1801726_G	NA	NA	NA	NA	NA	logistic	682	9	673	NA	NA	8632	[Error: < 100 cases or controls]	NA	NA	Erythematosquamous dermatosis	dermatologic
690.1	rs1801726_G	NA	NA	NA	NA	NA	logistic	682	9	673	NA	NA	8631	[Error: < 100 cases or controls]	NA	NA	Seborrheic dermatitis	dermatologic
691	rs1801726_G	NA	NA	NA	NA	NA	logistic	676	3	673	NA	NA	8577	[Error: < 100 cases or controls]	NA	NA	Congenital anomalies of skin	dermatologic
691.1	rs1801726_G	NA	NA	NA	NA	NA	NA	673	NA	NA	NA	NA	8549	[Error: non-varying phenotype or genotype]	NA	NA	Ichthyosis congenita	dermatologic
691.3	rs1801726_G	NA	NA	NA	NA	NA	NA	673	NA	NA	NA	NA	8559	[Error: non-varying phenotype or genotype]	NA	NA	Congenital pigmentary anomalies of skin	dermatologic
694	rs1801726_G	NA	NA	NA	NA	NA	logistic	684	11	673	NA	NA	8666	[Error: < 100 cases or controls]	NA	NA	Dyschromia and Vitiligo	dermatologic
694.1	rs1801726_G	NA	NA	NA	NA	NA	logistic	675	2	673	NA	NA	8568	[Error: < 100 cases or controls]	NA	NA	Vitiligo	dermatologic
694.2	rs1801726_G	NA	NA	NA	NA	NA	logistic	682	9	673	NA	NA	8646	[Error: < 100 cases or controls]	NA	NA	Other dyschromia	dermatologic
694.3	rs1801726_G	NA	NA	NA	NA	NA	NA	673	NA	NA	NA	NA	8552	[Error: non-varying phenotype or genotype]	NA	NA	Vascular disorders of skin	dermatologic
695	rs1801726_G	NA	NA	NA	NA	NA	logistic	707	34	673	NA	NA	8904	[Error: < 100 cases or controls]	NA	NA	Erythematous conditions	dermatologic
695.1	rs1801726_G	NA	NA	NA	NA	NA	logistic	675	2	673	NA	NA	8559	[Error: < 100 cases or controls]	NA	NA	Toxic erythema	dermatologic
695.2	rs1801726_G	NA	NA	NA	NA	NA	logistic	675	2	673	NA	NA	8560	[Error: < 100 cases or controls]	NA	NA	Bullous dermatoses	dermatologic
695.21	rs1801726_G	NA	NA	NA	NA	NA	NA	673	NA	NA	NA	NA	8553	[Error: non-varying phenotype or genotype]	NA	NA	Dermatitis herpetiformis	dermatologic
695.22	rs1801726_G	NA	NA	NA	NA	NA	NA	673	NA	NA	NA	NA	8555	[Error: non-varying phenotype or genotype]	NA	NA	Pemphigus and pemphigoid	dermatologic
695.3	rs1801726_G	NA	NA	NA	NA	NA	logistic	674	1	673	NA	NA	8561	[Error: < 100 cases or controls]	NA	NA	Rosacea	dermatologic
695.4	rs1801726_G	NA	NA	NA	NA	NA	logistic	682	23	659	NA	NA	8618	[Error: < 100 cases or controls]	NA	NA	Lupus (localized and systemic)	dermatologic
695.41	rs1801726_G	NA	NA	NA	NA	NA	logistic	666	7	659	NA	NA	8445	[Error: < 100 cases or controls]	NA	NA	Cutaneous lupus erythematosus	dermatologic
695.42	rs1801726_G	NA	NA	NA	NA	NA	logistic	681	22	659	NA	NA	8611	[Error: < 100 cases or controls]	NA	NA	Systemic lupus erythematosus	dermatologic
695.7	rs1801726_G	NA	NA	NA	NA	NA	NA	673	NA	NA	NA	NA	8596	[Error: non-varying phenotype or genotype]	NA	NA	Prurigo and Lichen	dermatologic
695.8	rs1801726_G	NA	NA	NA	NA	NA	logistic	679	6	673	NA	NA	8589	[Error: < 100 cases or controls]	NA	NA	Other specified erythematous conditions	dermatologic
695.81	rs1801726_G	NA	NA	NA	NA	NA	logistic	676	3	673	NA	NA	8555	[Error: < 100 cases or controls]	NA	NA	Erythema nodosum	dermatologic
695.9	rs1801726_G	NA	NA	NA	NA	NA	logistic	677	4	673	NA	NA	8567	[Error: < 100 cases or controls]	NA	NA	Unspecified erythematous condition	dermatologic
696	rs1801726_G	NA	NA	NA	NA	NA	logistic	655	6	649	NA	NA	8341	[Error: < 100 cases or controls]	NA	NA	Psoriasis and related disorders	dermatologic
696.2	rs1801726_G	NA	NA	NA	NA	NA	NA	673	NA	NA	NA	NA	8553	[Error: non-varying phenotype or genotype]	NA	NA	Parapsoriasis	dermatologic
696.3	rs1801726_G	NA	NA	NA	NA	NA	logistic	675	2	673	NA	NA	8565	[Error: < 100 cases or controls]	NA	NA	Pityriasis	dermatologic
696.4	rs1801726_G	NA	NA	NA	NA	NA	logistic	654	5	649	NA	NA	8323	[Error: < 100 cases or controls]	NA	NA	Psoriasis	dermatologic
696.41	rs1801726_G	NA	NA	NA	NA	NA	logistic	654	5	649	NA	NA	8316	[Error: < 100 cases or controls]	NA	NA	Psoriasis vulgaris	dermatologic
696.42	rs1801726_G	NA	NA	NA	NA	NA	logistic	650	1	649	NA	NA	8279	[Error: < 100 cases or controls]	NA	NA	Psoriatic arthropathy	dermatologic
697	rs1801726_G	NA	NA	NA	NA	NA	logistic	681	8	673	NA	NA	8640	[Error: < 100 cases or controls]	NA	NA	Sarcoidosis	dermatologic
698	rs1801726_G	NA	NA	NA	NA	NA	logistic	756	23	733	NA	NA	9575	[Error: < 100 cases or controls]	NA	NA	Pruritus and related conditions	dermatologic
700	rs1801726_G	NA	NA	NA	NA	NA	logistic	711	5	706	NA	NA	8960	[Error: < 100 cases or controls]	NA	NA	Corns and callosities	dermatologic
701	rs1801726_G	NA	NA	NA	NA	NA	logistic	739	33	706	NA	NA	9264	[Error: < 100 cases or controls]	NA	NA	Other hypertrophic and atrophic conditions of skin	dermatologic
701.1	rs1801726_G	NA	NA	NA	NA	NA	logistic	709	3	706	NA	NA	8919	[Error: < 100 cases or controls]	NA	NA	Keratoderma, acquired	dermatologic
701.2	rs1801726_G	NA	NA	NA	NA	NA	logistic	711	5	706	NA	NA	8962	[Error: < 100 cases or controls]	NA	NA	Scar conditions and fibrosis of skin	dermatologic
701.3	rs1801726_G	NA	NA	NA	NA	NA	NA	706	NA	NA	NA	NA	8902	[Error: non-varying phenotype or genotype]	NA	NA	Circumscribed scleroderma	dermatologic
701.4	rs1801726_G	NA	NA	NA	NA	NA	logistic	722	16	706	NA	NA	8994	[Error: < 100 cases or controls]	NA	NA	Keloid scar	dermatologic
701.5	rs1801726_G	NA	NA	NA	NA	NA	logistic	707	1	706	NA	NA	8900	[Error: < 100 cases or controls]	NA	NA	Abnormal granulation tissue	dermatologic
701.6	rs1801726_G	NA	NA	NA	NA	NA	logistic	713	7	706	NA	NA	8997	[Error: < 100 cases or controls]	NA	NA	Acquired acanthosis nigricans	dermatologic
702	rs1801726_G	NA	NA	NA	NA	NA	logistic	704	9	695	NA	NA	8824	[Error: < 100 cases or controls]	NA	NA	Degenerative skin conditions and other dermatoses	dermatologic
702.1	rs1801726_G	NA	NA	NA	NA	NA	logistic	773	3	770	NA	NA	9743	[Error: < 100 cases or controls]	NA	NA	Actinic keratosis	dermatologic
702.2	rs1801726_G	NA	NA	NA	NA	NA	logistic	776	6	770	NA	NA	9777	[Error: < 100 cases or controls]	NA	NA	Seborrheic keratosis	dermatologic
702.4	rs1801726_G	NA	NA	NA	NA	NA	NA	695	NA	NA	NA	NA	8755	[Error: non-varying phenotype or genotype]	NA	NA	Degenerative skin disorders	dermatologic
703	rs1801726_G	NA	NA	NA	NA	NA	logistic	733	7	726	NA	NA	9128	[Error: < 100 cases or controls]	NA	NA	Diseases of nail, NOS	dermatologic
703.1	rs1801726_G	NA	NA	NA	NA	NA	logistic	732	6	726	NA	NA	9161	[Error: < 100 cases or controls]	NA	NA	Ingrowing nail	dermatologic
704	rs1801726_G	NA	NA	NA	NA	NA	logistic	739	13	726	NA	NA	9300	[Error: < 100 cases or controls]	NA	NA	Diseases of hair and hair follicles	dermatologic
704.1	rs1801726_G	NA	NA	NA	NA	NA	logistic	736	10	726	NA	NA	9215	[Error: < 100 cases or controls]	NA	NA	Alopecia	dermatologic
704.11	rs1801726_G	NA	NA	NA	NA	NA	logistic	728	2	726	NA	NA	9102	[Error: < 100 cases or controls]	NA	NA	Alopecia Areata	dermatologic
704.12	rs1801726_G	NA	NA	NA	NA	NA	logistic	727	1	726	NA	NA	9104	[Error: < 100 cases or controls]	NA	NA	Telogen effluvium	dermatologic
704.2	rs1801726_G	NA	NA	NA	NA	NA	logistic	730	4	726	NA	NA	9139	[Error: < 100 cases or controls]	NA	NA	Hirsutism	dermatologic
704.8	rs1801726_G	NA	NA	NA	NA	NA	logistic	729	3	726	NA	NA	9150	[Error: < 100 cases or controls]	NA	NA	Other specified diseases of hair and hair follicles	dermatologic
705	rs1801726_G	NA	NA	NA	NA	NA	logistic	716	5	711	NA	NA	8975	[Error: < 100 cases or controls]	NA	NA	Disorders of sweat glands	dermatologic
705.1	rs1801726_G	NA	NA	NA	NA	NA	logistic	713	2	711	NA	NA	8901	[Error: < 100 cases or controls]	NA	NA	Dyshidrosis	dermatologic
705.3	rs1801726_G	NA	NA	NA	NA	NA	logistic	714	3	711	NA	NA	8934	[Error: < 100 cases or controls]	NA	NA	Hidradenitis	dermatologic
705.8	rs1801726_G	NA	NA	NA	NA	NA	logistic	714	3	711	NA	NA	8895	[Error: < 100 cases or controls]	NA	NA	Hyperhidrosis	dermatologic
706	rs1801726_G	NA	NA	NA	NA	NA	logistic	742	31	711	NA	NA	9233	[Error: < 100 cases or controls]	NA	NA	Diseases of sebaceous glands	dermatologic
706.1	rs1801726_G	NA	NA	NA	NA	NA	logistic	729	18	711	NA	NA	9081	[Error: < 100 cases or controls]	NA	NA	Acne	dermatologic
706.2	rs1801726_G	NA	NA	NA	NA	NA	logistic	721	10	711	NA	NA	8995	[Error: < 100 cases or controls]	NA	NA	Sebaceous cyst	dermatologic
706.3	rs1801726_G	NA	NA	NA	NA	NA	NA	711	NA	NA	NA	NA	8862	[Error: non-varying phenotype or genotype]	NA	NA	Seborrhea	dermatologic
706.8	rs1801726_G	NA	NA	NA	NA	NA	logistic	715	4	711	NA	NA	8887	[Error: < 100 cases or controls]	NA	NA	Other specified diseases of sebaceous glands	dermatologic
707	rs1801726_G	NA	NA	NA	NA	NA	logistic	783	13	770	NA	NA	9759	[Error: < 100 cases or controls]	NA	NA	Chronic ulcer of skin	dermatologic
707.1	rs1801726_G	NA	NA	NA	NA	NA	logistic	775	5	770	NA	NA	9614	[Error: < 100 cases or controls]	NA	NA	Decubitus ulcer	dermatologic
707.2	rs1801726_G	NA	NA	NA	NA	NA	logistic	778	8	770	NA	NA	9642	[Error: < 100 cases or controls]	NA	NA	Chronic ulcer of leg or foot	dermatologic
707.3	rs1801726_G	NA	NA	NA	NA	NA	logistic	773	3	770	NA	NA	9540	[Error: < 100 cases or controls]	NA	NA	Chronic ulcer of unspecified site	dermatologic
709	rs1801726_G	NA	NA	NA	NA	NA	logistic	682	18	664	NA	NA	8651	[Error: < 100 cases or controls]	NA	NA	Diffuse diseases of connective tissue	dermatologic
709.2	rs1801726_G	NA	NA	NA	NA	NA	logistic	670	6	664	NA	NA	8499	[Error: < 100 cases or controls]	NA	NA	Sicca syndrome	dermatologic
709.3	rs1801726_G	NA	NA	NA	NA	NA	logistic	667	3	664	NA	NA	8488	[Error: < 100 cases or controls]	NA	NA	Systemic sclerosis	dermatologic
709.4	rs1801726_G	NA	NA	NA	NA	NA	logistic	667	3	664	NA	NA	8483	[Error: < 100 cases or controls]	NA	NA	Polymyositis	dermatologic
709.5	rs1801726_G	NA	NA	NA	NA	NA	logistic	668	4	664	NA	NA	8483	[Error: < 100 cases or controls]	NA	NA	Dermatomyositis	dermatologic
709.6	rs1801726_G	NA	NA	NA	NA	NA	logistic	668	4	664	NA	NA	8498	[Error: < 100 cases or controls]	NA	NA	Other specified diffuse diseases of connective tissue	dermatologic
709.7	rs1801726_G	NA	NA	NA	NA	NA	logistic	667	3	664	NA	NA	8500	[Error: < 100 cases or controls]	NA	NA	Unspecified diffuse connective tissue disease	dermatologic
710	rs1801726_G	NA	NA	NA	NA	NA	logistic	674	15	659	NA	NA	8548	[Error: < 100 cases or controls]	NA	NA	Osteomyelitis, periostitis, and other infections involving bone	musculoskeletal
710.1	rs1801726_G	NA	NA	NA	NA	NA	logistic	673	14	659	NA	NA	8491	[Error: < 100 cases or controls]	NA	NA	Osteomyelitis	musculoskeletal
710.11	rs1801726_G	NA	NA	NA	NA	NA	logistic	663	4	659	NA	NA	8396	[Error: < 100 cases or controls]	NA	NA	Acute osteomyelitis	musculoskeletal
710.12	rs1801726_G	NA	NA	NA	NA	NA	logistic	666	7	659	NA	NA	8409	[Error: < 100 cases or controls]	NA	NA	Chronic osteomyelitis	musculoskeletal
710.19	rs1801726_G	NA	NA	NA	NA	NA	logistic	673	14	659	NA	NA	8471	[Error: < 100 cases or controls]	NA	NA	Unspecified osteomyelitis	musculoskeletal
710.2	rs1801726_G	NA	NA	NA	NA	NA	NA	659	NA	NA	NA	NA	8345	[Error: non-varying phenotype or genotype]	NA	NA	Periostitis	musculoskeletal
710.3	rs1801726_G	NA	NA	NA	NA	NA	logistic	660	1	659	NA	NA	8345	[Error: < 100 cases or controls]	NA	NA	Osteopathy resulting from poliomyelitis	musculoskeletal
711	rs1801726_G	NA	NA	NA	NA	NA	logistic	663	4	659	NA	NA	8403	[Error: < 100 cases or controls]	NA	NA	Arthropathy associated with infections	musculoskeletal
711.1	rs1801726_G	NA	NA	NA	NA	NA	logistic	661	2	659	NA	NA	8391	[Error: < 100 cases or controls]	NA	NA	Pyogenic arthritis	musculoskeletal
711.2	rs1801726_G	NA	NA	NA	NA	NA	logistic	660	1	659	NA	NA	8346	[Error: < 100 cases or controls]	NA	NA	Reiter's disease	musculoskeletal
711.3	rs1801726_G	NA	NA	NA	NA	NA	NA	659	NA	NA	NA	NA	8349	[Error: non-varying phenotype or genotype]	NA	NA	Behcet's syndrome	musculoskeletal
712	rs1801726_G	NA	NA	NA	NA	NA	logistic	662	3	659	NA	NA	8375	[Error: < 100 cases or controls]	NA	NA	Infective connective tissue disorders	musculoskeletal
713	rs1801726_G	NA	NA	NA	NA	NA	logistic	661	2	659	NA	NA	8390	[Error: < 100 cases or controls]	NA	NA	Arthropathy associated with other disorders classified elsewhere	musculoskeletal
713.5	rs1801726_G	NA	NA	NA	NA	NA	logistic	661	2	659	NA	NA	8370	[Error: < 100 cases or controls]	NA	NA	Arthropathy associated with neurological disorders	musculoskeletal
714	rs1801726_G	NA	NA	NA	NA	NA	logistic	713	31	682	NA	NA	8915	[Error: < 100 cases or controls]	NA	NA	Rheumatoid arthritis and other inflammatory polyarthropathies	musculoskeletal
714.1	rs1801726_G	NA	NA	NA	NA	NA	logistic	705	23	682	NA	NA	8832	[Error: < 100 cases or controls]	NA	NA	Rheumatoid arthritis	musculoskeletal
714.2	rs1801726_G	NA	NA	NA	NA	NA	logistic	687	5	682	NA	NA	8667	[Error: < 100 cases or controls]	NA	NA	Juvenile rheumatoid arthritis	musculoskeletal
715	rs1801726_G	NA	NA	NA	NA	NA	logistic	688	6	682	NA	NA	8744	[Error: < 100 cases or controls]	NA	NA	Other inflammatory spondylopathies	musculoskeletal
715.1	rs1801726_G	NA	NA	NA	NA	NA	logistic	687	5	682	NA	NA	8725	[Error: < 100 cases or controls]	NA	NA	Sacroiliitis NEC	musculoskeletal
715.2	rs1801726_G	NA	NA	NA	NA	NA	logistic	683	1	682	NA	NA	8642	[Error: < 100 cases or controls]	NA	NA	Ankylosing spondylitis	musculoskeletal
715.3	rs1801726_G	NA	NA	NA	NA	NA	NA	682	NA	NA	NA	NA	8650	[Error: non-varying phenotype or genotype]	NA	NA	Spinal enthesopathy	musculoskeletal
716	rs1801726_G	NA	NA	NA	NA	NA	logistic	679	20	659	NA	NA	8595	[Error: < 100 cases or controls]	NA	NA	Other arthropathies	musculoskeletal
716.1	rs1801726_G	NA	NA	NA	NA	NA	NA	659	NA	NA	NA	NA	8355	[Error: non-varying phenotype or genotype]	NA	NA	Unspecified polyarthropathy or polyarthritis	musculoskeletal
716.2	rs1801726_G	NA	NA	NA	NA	NA	NA	659	NA	NA	NA	NA	8353	[Error: non-varying phenotype or genotype]	NA	NA	Unspecified monoarthritis	musculoskeletal
716.3	rs1801726_G	NA	NA	NA	NA	NA	NA	659	NA	NA	NA	NA	8345	[Error: non-varying phenotype or genotype]	NA	NA	Kaschin-Beck disease	musculoskeletal
716.8	rs1801726_G	NA	NA	NA	NA	NA	NA	659	NA	NA	NA	NA	8346	[Error: non-varying phenotype or genotype]	NA	NA	Palindromic rheumatism	musculoskeletal
716.9	rs1801726_G	NA	NA	NA	NA	NA	logistic	679	20	659	NA	NA	8570	[Error: < 100 cases or controls]	NA	NA	Arthropathy NOS	musculoskeletal
717	rs1801726_G	NA	NA	NA	NA	NA	logistic	787	1	786	NA	NA	9931	[Error: < 100 cases or controls]	NA	NA	Polymyalgia Rheumatica	musculoskeletal
720	rs1801726_G	NA	NA	NA	NA	NA	logistic	675	26	649	NA	NA	8501	[Error: < 100 cases or controls]	NA	NA	Spinal stenosis	musculoskeletal
720.1	rs1801726_G	NA	NA	NA	NA	NA	logistic	666	17	649	NA	NA	8407	[Error: < 100 cases or controls]	NA	NA	Spinal stenosis of lumbar region	musculoskeletal
721	rs1801726_G	NA	NA	NA	NA	NA	logistic	672	23	649	NA	NA	8615	[Error: < 100 cases or controls]	NA	NA	Spondylosis and allied disorders	musculoskeletal
721.1	rs1801726_G	NA	NA	NA	NA	NA	logistic	670	21	649	NA	NA	8578	[Error: < 100 cases or controls]	NA	NA	Spondylosis without myelopathy	musculoskeletal
721.2	rs1801726_G	NA	NA	NA	NA	NA	logistic	655	6	649	NA	NA	8256	[Error: < 100 cases or controls]	NA	NA	Spondylosis with myelopathy	musculoskeletal
721.8	rs1801726_G	NA	NA	NA	NA	NA	NA	649	NA	NA	NA	NA	8193	[Error: non-varying phenotype or genotype]	NA	NA	Other allied disorders of spine	musculoskeletal
722	rs1801726_G	NA	NA	NA	NA	NA	logistic	688	39	649	NA	NA	8735	[Error: < 100 cases or controls]	NA	NA	Intervertebral disc disorders	musculoskeletal
722.1	rs1801726_G	NA	NA	NA	NA	NA	logistic	662	13	649	NA	NA	8339	[Error: < 100 cases or controls]	NA	NA	Displacement of intervertebral disc	musculoskeletal
722.3	rs1801726_G	NA	NA	NA	NA	NA	NA	649	NA	NA	NA	NA	8185	[Error: non-varying phenotype or genotype]	NA	NA	Schmorl's nodes	musculoskeletal
722.6	rs1801726_G	NA	NA	NA	NA	NA	logistic	681	32	649	NA	NA	8623	[Error: < 100 cases or controls]	NA	NA	Degeneration of intervertebral disc	musculoskeletal
722.7	rs1801726_G	NA	NA	NA	NA	NA	logistic	651	2	649	NA	NA	8224	[Error: < 100 cases or controls]	NA	NA	Intervertebral disc disorder with myelopathy	musculoskeletal
722.8	rs1801726_G	NA	NA	NA	NA	NA	logistic	651	2	649	NA	NA	8241	[Error: < 100 cases or controls]	NA	NA	Postlaminectomy syndrome	musculoskeletal
722.9	rs1801726_G	NA	NA	NA	NA	NA	logistic	652	3	649	NA	NA	8210	[Error: < 100 cases or controls]	NA	NA	Other and unspecified disc disorder	musculoskeletal
723	rs1801726_G	NA	NA	NA	NA	NA	logistic	654	5	649	NA	NA	8259	[Error: < 100 cases or controls]	NA	NA	Other disorders of cervical region	musculoskeletal
723.1	rs1801726_G	NA	NA	NA	NA	NA	logistic	650	1	649	NA	NA	8197	[Error: < 100 cases or controls]	NA	NA	Torticollis	musculoskeletal
724	rs1801726_G	NA	NA	NA	NA	NA	logistic	661	12	649	NA	NA	8317	[Error: < 100 cases or controls]	NA	NA	Other and unspecified disorders of back	musculoskeletal
724.1	rs1801726_G	NA	NA	NA	NA	NA	logistic	651	2	649	NA	NA	8212	[Error: < 100 cases or controls]	NA	NA	Disorders of sacrum	musculoskeletal
724.2	rs1801726_G	NA	NA	NA	NA	NA	NA	649	NA	NA	NA	NA	8201	[Error: non-varying phenotype or genotype]	NA	NA	Disorders of coccyx	musculoskeletal
724.8	rs1801726_G	NA	NA	NA	NA	NA	logistic	651	2	649	NA	NA	8226	[Error: < 100 cases or controls]	NA	NA	Other symptoms referable to back	musculoskeletal
724.9	rs1801726_G	NA	NA	NA	NA	NA	logistic	652	3	649	NA	NA	8201	[Error: < 100 cases or controls]	NA	NA	Other unspecified back disorders	musculoskeletal
726	rs1801726_G	NA	NA	NA	NA	NA	logistic	665	61	604	NA	NA	8387	[Error: < 100 cases or controls]	NA	NA	Peripheral enthesopathies and allied syndromes	musculoskeletal
726.1	rs1801726_G	NA	NA	NA	NA	NA	logistic	636	32	604	NA	NA	8062	[Error: < 100 cases or controls]	NA	NA	Enthesopathy	musculoskeletal
726.2	rs1801726_G	NA	NA	NA	NA	NA	NA	604	NA	NA	NA	NA	7707	[Error: non-varying phenotype or genotype]	NA	NA	Synoviopathy	musculoskeletal
726.3	rs1801726_G	NA	NA	NA	NA	NA	logistic	608	4	604	NA	NA	7798	[Error: < 100 cases or controls]	NA	NA	Bursitis	musculoskeletal
726.4	rs1801726_G	NA	NA	NA	NA	NA	NA	604	NA	NA	NA	NA	7710	[Error: non-varying phenotype or genotype]	NA	NA	Calcaneal spur; Exostosis NOS	musculoskeletal
727	rs1801726_G	NA	NA	NA	NA	NA	logistic	643	39	604	NA	NA	8160	[Error: < 100 cases or controls]	NA	NA	Other disorders of synovium, tendon, and bursa	musculoskeletal
727.1	rs1801726_G	NA	NA	NA	NA	NA	logistic	622	18	604	NA	NA	7942	[Error: < 100 cases or controls]	NA	NA	Synovitis and tenosynovitis	musculoskeletal
727.2	rs1801726_G	NA	NA	NA	NA	NA	logistic	606	2	604	NA	NA	7712	[Error: < 100 cases or controls]	NA	NA	Bursitis disorders	musculoskeletal
727.4	rs1801726_G	NA	NA	NA	NA	NA	logistic	612	8	604	NA	NA	7754	[Error: < 100 cases or controls]	NA	NA	Ganglion and cyst of synovium, tendon, and bursa	musculoskeletal
727.5	rs1801726_G	NA	NA	NA	NA	NA	NA	604	NA	NA	NA	NA	7701	[Error: non-varying phenotype or genotype]	NA	NA	Rupture of synovium	musculoskeletal
727.6	rs1801726_G	NA	NA	NA	NA	NA	logistic	608	4	604	NA	NA	7754	[Error: < 100 cases or controls]	NA	NA	Rupture of tendon, nontraumatic	musculoskeletal
727.7	rs1801726_G	NA	NA	NA	NA	NA	logistic	608	4	604	NA	NA	7710	[Error: < 100 cases or controls]	NA	NA	Contracture of tendon (sheath)	musculoskeletal
727.8	rs1801726_G	NA	NA	NA	NA	NA	logistic	605	1	604	NA	NA	7692	[Error: < 100 cases or controls]	NA	NA	Plica syndrome	musculoskeletal
728	rs1801726_G	NA	NA	NA	NA	NA	NA	604	NA	NA	NA	NA	7710	[Error: non-varying phenotype or genotype]	NA	NA	Disorders of muscle, ligament, and fascia	musculoskeletal
728.1	rs1801726_G	NA	NA	NA	NA	NA	logistic	606	2	604	NA	NA	7697	[Error: < 100 cases or controls]	NA	NA	Muscular calcification and ossification	musculoskeletal
728.2	rs1801726_G	NA	NA	NA	NA	NA	logistic	606	2	604	NA	NA	7694	[Error: < 100 cases or controls]	NA	NA	Laxity of ligament or hypermobility syndrome	musculoskeletal
728.7	rs1801726_G	NA	NA	NA	NA	NA	logistic	609	5	604	NA	NA	7817	[Error: < 100 cases or controls]	NA	NA	Fasciitis	musculoskeletal
728.71	rs1801726_G	NA	NA	NA	NA	NA	NA	604	NA	NA	NA	NA	7686	[Error: non-varying phenotype or genotype]	NA	NA	Contracture of palmar fascia [Dupuytren's disease]	musculoskeletal
729	rs1801726_G	NA	NA	NA	NA	NA	logistic	636	32	604	NA	NA	8121	[Error: < 100 cases or controls]	NA	NA	Other disorders of soft tissues	musculoskeletal
729.1	rs1801726_G	NA	NA	NA	NA	NA	NA	604	NA	NA	NA	NA	7686	[Error: non-varying phenotype or genotype]	NA	NA	Rheumatism, unspecified and fibrositis	musculoskeletal
729.3	rs1801726_G	NA	NA	NA	NA	NA	NA	604	NA	NA	NA	NA	7694	[Error: non-varying phenotype or genotype]	NA	NA	Panniculitis	musculoskeletal
729.7	rs1801726_G	NA	NA	NA	NA	NA	NA	604	NA	NA	NA	NA	7684	[Error: non-varying phenotype or genotype]	NA	NA	Nontraumatic compartment syndrome	musculoskeletal
731	rs1801726_G	NA	NA	NA	NA	NA	logistic	641	1	640	NA	NA	8048	[Error: < 100 cases or controls]	NA	NA	Osteitis deformans and osteopathies associated with other disorders classified elsewhere	musculoskeletal
731.1	rs1801726_G	NA	NA	NA	NA	NA	logistic	641	1	640	NA	NA	8015	[Error: < 100 cases or controls]	NA	NA	Osteitis deformans [Paget's disease of bone]	musculoskeletal
732	rs1801726_G	NA	NA	NA	NA	NA	logistic	645	5	640	NA	NA	8042	[Error: < 100 cases or controls]	NA	NA	Osteochondropathies	musculoskeletal
732.1	rs1801726_G	NA	NA	NA	NA	NA	logistic	641	1	640	NA	NA	8027	[Error: < 100 cases or controls]	NA	NA	Juvenile osteochondrosis	musculoskeletal
732.7	rs1801726_G	NA	NA	NA	NA	NA	logistic	642	2	640	NA	NA	8014	[Error: < 100 cases or controls]	NA	NA	Osteochondritis dissecans	musculoskeletal
733	rs1801726_G	NA	NA	NA	NA	NA	logistic	649	9	640	NA	NA	8154	[Error: < 100 cases or controls]	NA	NA	Other disorders of bone and cartilage	musculoskeletal
733.2	rs1801726_G	NA	NA	NA	NA	NA	logistic	642	2	640	NA	NA	8021	[Error: < 100 cases or controls]	NA	NA	Cyst of bone	musculoskeletal
733.4	rs1801726_G	NA	NA	NA	NA	NA	logistic	650	10	640	NA	NA	8102	[Error: < 100 cases or controls]	NA	NA	Aseptic necrosis of bone	musculoskeletal
733.6	rs1801726_G	NA	NA	NA	NA	NA	logistic	642	2	640	NA	NA	8053	[Error: < 100 cases or controls]	NA	NA	Costochondritis	musculoskeletal
733.8	rs1801726_G	NA	NA	NA	NA	NA	logistic	648	8	640	NA	NA	8072	[Error: < 100 cases or controls]	NA	NA	Malunion and nonunion of fracture	musculoskeletal
733.9	rs1801726_G	NA	NA	NA	NA	NA	logistic	641	1	640	NA	NA	8017	[Error: < 100 cases or controls]	NA	NA	Chondromalacia	musculoskeletal
735	rs1801726_G	NA	NA	NA	NA	NA	logistic	700	18	682	NA	NA	8941	[Error: < 100 cases or controls]	NA	NA	Acquired foot deformities	musculoskeletal
735.1	rs1801726_G	NA	NA	NA	NA	NA	logistic	685	3	682	NA	NA	8665	[Error: < 100 cases or controls]	NA	NA	Flat foot	musculoskeletal
735.2	rs1801726_G	NA	NA	NA	NA	NA	logistic	689	7	682	NA	NA	8736	[Error: < 100 cases or controls]	NA	NA	Acquired toe deformities	musculoskeletal
735.21	rs1801726_G	NA	NA	NA	NA	NA	logistic	688	6	682	NA	NA	8712	[Error: < 100 cases or controls]	NA	NA	Hammer toe (acquired)	musculoskeletal
735.22	rs1801726_G	NA	NA	NA	NA	NA	NA	682	NA	NA	NA	NA	8602	[Error: non-varying phenotype or genotype]	NA	NA	Claw toe (acquired)	musculoskeletal
735.23	rs1801726_G	NA	NA	NA	NA	NA	logistic	683	1	682	NA	NA	8620	[Error: < 100 cases or controls]	NA	NA	Hallux rigidus	musculoskeletal
735.3	rs1801726_G	NA	NA	NA	NA	NA	logistic	686	4	682	NA	NA	8686	[Error: < 100 cases or controls]	NA	NA	Hallux valgus (Bunion)	musculoskeletal
736	rs1801726_G	NA	NA	NA	NA	NA	logistic	692	10	682	NA	NA	8664	[Error: < 100 cases or controls]	NA	NA	Other acquired deformities of limbs	musculoskeletal
736.1	rs1801726_G	NA	NA	NA	NA	NA	logistic	683	1	682	NA	NA	8600	[Error: < 100 cases or controls]	NA	NA	Acquired deformities of forearm	musculoskeletal
736.2	rs1801726_G	NA	NA	NA	NA	NA	logistic	683	1	682	NA	NA	8606	[Error: < 100 cases or controls]	NA	NA	Acquired deformities of finger	musculoskeletal
736.3	rs1801726_G	NA	NA	NA	NA	NA	NA	682	NA	NA	NA	NA	8605	[Error: non-varying phenotype or genotype]	NA	NA	Acquired deformities of hip	musculoskeletal
736.4	rs1801726_G	NA	NA	NA	NA	NA	logistic	685	3	682	NA	NA	8613	[Error: < 100 cases or controls]	NA	NA	Genu valgum or varum (acquired)	musculoskeletal
736.5	rs1801726_G	NA	NA	NA	NA	NA	NA	682	NA	NA	NA	NA	8604	[Error: non-varying phenotype or genotype]	NA	NA	Acquired deformities of knee	musculoskeletal
736.6	rs1801726_G	NA	NA	NA	NA	NA	logistic	686	4	682	NA	NA	8615	[Error: < 100 cases or controls]	NA	NA	Unequal leg length (acquired)	musculoskeletal
737	rs1801726_G	NA	NA	NA	NA	NA	logistic	695	13	682	NA	NA	8758	[Error: < 100 cases or controls]	NA	NA	Curvature of spine	musculoskeletal
737.1	rs1801726_G	NA	NA	NA	NA	NA	logistic	684	2	682	NA	NA	8621	[Error: < 100 cases or controls]	NA	NA	Kyphosis (acquired)	musculoskeletal
737.2	rs1801726_G	NA	NA	NA	NA	NA	NA	682	NA	NA	NA	NA	8599	[Error: non-varying phenotype or genotype]	NA	NA	Lordosis (acquired)	musculoskeletal
737.3	rs1801726_G	NA	NA	NA	NA	NA	logistic	692	10	682	NA	NA	8742	[Error: < 100 cases or controls]	NA	NA	Kyphoscoliosis and scoliosis	musculoskeletal
738	rs1801726_G	NA	NA	NA	NA	NA	logistic	689	7	682	NA	NA	8730	[Error: < 100 cases or controls]	NA	NA	Other acquired musculoskeletal deformity	musculoskeletal
738.4	rs1801726_G	NA	NA	NA	NA	NA	logistic	685	3	682	NA	NA	8706	[Error: < 100 cases or controls]	NA	NA	Acquired spondylolisthesis	musculoskeletal
739	rs1801726_G	NA	NA	NA	NA	NA	logistic	691	9	682	NA	NA	8687	[Error: < 100 cases or controls]	NA	NA	Contracture of joint	musculoskeletal
740	rs1801726_G	NA	NA	NA	NA	NA	logistic	734	90	644	NA	NA	9207	[Error: < 100 cases or controls]	NA	NA	Osteoarthrosis	musculoskeletal
740.1	rs1801726_G	NA	NA	NA	NA	NA	logistic	704	60	644	NA	NA	8783	[Error: < 100 cases or controls]	NA	NA	Osteoarthritis; localized	musculoskeletal
740.11	rs1801726_G	NA	NA	NA	NA	NA	logistic	699	55	644	NA	NA	8709	[Error: < 100 cases or controls]	NA	NA	Osteoarthrosis, localized, primary	musculoskeletal
740.12	rs1801726_G	NA	NA	NA	NA	NA	logistic	646	2	644	NA	NA	8042	[Error: < 100 cases or controls]	NA	NA	Osteoarthrosis, localized, secondary	musculoskeletal
740.2	rs1801726_G	NA	NA	NA	NA	NA	logistic	665	21	644	NA	NA	8314	[Error: < 100 cases or controls]	NA	NA	Osteoarthrosis, generalized	musculoskeletal
740.3	rs1801726_G	NA	NA	NA	NA	NA	logistic	645	1	644	NA	NA	8048	[Error: < 100 cases or controls]	NA	NA	Osteoarthrosis involving more than one site, but not specified as generalized	musculoskeletal
740.9	rs1801726_G	NA	NA	NA	NA	NA	logistic	694	50	644	NA	NA	8765	[Error: < 100 cases or controls]	NA	NA	Osteoarthrosis NOS	musculoskeletal
741	rs1801726_G	NA	NA	NA	NA	NA	logistic	688	52	636	NA	NA	8794	[Error: < 100 cases or controls]	NA	NA	Symptoms and disorders of the joints	musculoskeletal
741.1	rs1801726_G	NA	NA	NA	NA	NA	logistic	637	1	636	NA	NA	8062	[Error: < 100 cases or controls]	NA	NA	Ankylosis of joint	musculoskeletal
741.2	rs1801726_G	NA	NA	NA	NA	NA	logistic	653	17	636	NA	NA	8287	[Error: < 100 cases or controls]	NA	NA	Stiffness of joint	musculoskeletal
741.3	rs1801726_G	NA	NA	NA	NA	NA	logistic	649	13	636	NA	NA	8274	[Error: < 100 cases or controls]	NA	NA	Difficulty in walking	musculoskeletal
741.4	rs1801726_G	NA	NA	NA	NA	NA	logistic	659	23	636	NA	NA	8311	[Error: < 100 cases or controls]	NA	NA	Joint effusions	musculoskeletal
741.5	rs1801726_G	NA	NA	NA	NA	NA	NA	636	NA	NA	NA	NA	8058	[Error: non-varying phenotype or genotype]	NA	NA	Hemarthrosis	musculoskeletal
741.6	rs1801726_G	NA	NA	NA	NA	NA	NA	636	NA	NA	NA	NA	8052	[Error: non-varying phenotype or genotype]	NA	NA	Villonodular synovitis	musculoskeletal
742	rs1801726_G	NA	NA	NA	NA	NA	logistic	649	13	636	NA	NA	8171	[Error: < 100 cases or controls]	NA	NA	Derangement of joint, non-traumatic	musculoskeletal
742.1	rs1801726_G	NA	NA	NA	NA	NA	logistic	637	1	636	NA	NA	8051	[Error: < 100 cases or controls]	NA	NA	Loose body in joint	musculoskeletal
742.2	rs1801726_G	NA	NA	NA	NA	NA	logistic	638	2	636	NA	NA	8069	[Error: < 100 cases or controls]	NA	NA	Pathological, developmental or recurrent dislocation	musculoskeletal
742.8	rs1801726_G	NA	NA	NA	NA	NA	NA	636	NA	NA	NA	NA	8054	[Error: non-varying phenotype or genotype]	NA	NA	Articular cartilage disorder	musculoskeletal
742.9	rs1801726_G	NA	NA	NA	NA	NA	logistic	646	10	636	NA	NA	8149	[Error: < 100 cases or controls]	NA	NA	Other derangement of joint	musculoskeletal
743	rs1801726_G	NA	NA	NA	NA	NA	logistic	743	55	688	NA	NA	9427	[Error: < 100 cases or controls]	NA	NA	Osteoporosis, osteopenia and pathological fracture	musculoskeletal
743.1	rs1801726_G	NA	NA	NA	NA	NA	logistic	717	29	688	NA	NA	9147	[Error: < 100 cases or controls]	NA	NA	Osteoporosis	musculoskeletal
743.11	rs1801726_G	NA	NA	NA	NA	NA	logistic	708	20	688	NA	NA	9076	[Error: < 100 cases or controls]	NA	NA	Osteoporosis NOS	musculoskeletal
743.12	rs1801726_G	NA	NA	NA	NA	NA	logistic	692	4	688	NA	NA	8913	[Error: < 100 cases or controls]	NA	NA	Senile osteoporosis	musculoskeletal
743.13	rs1801726_G	NA	NA	NA	NA	NA	logistic	697	9	688	NA	NA	8975	[Error: < 100 cases or controls]	NA	NA	Other specified osteoporosis	musculoskeletal
743.2	rs1801726_G	NA	NA	NA	NA	NA	logistic	694	6	688	NA	NA	8933	[Error: < 100 cases or controls]	NA	NA	Pathologic fracture	musculoskeletal
743.21	rs1801726_G	NA	NA	NA	NA	NA	NA	688	NA	NA	NA	NA	8890	[Error: non-varying phenotype or genotype]	NA	NA	Pathologic fracture of vertebrae	musculoskeletal
743.22	rs1801726_G	NA	NA	NA	NA	NA	logistic	690	2	688	NA	NA	8889	[Error: < 100 cases or controls]	NA	NA	Pathologic fracture of femur	musculoskeletal
743.4	rs1801726_G	NA	NA	NA	NA	NA	logistic	689	1	688	NA	NA	8887	[Error: < 100 cases or controls]	NA	NA	Stress fracture	musculoskeletal
743.9	rs1801726_G	NA	NA	NA	NA	NA	logistic	714	26	688	NA	NA	9169	[Error: < 100 cases or controls]	NA	NA	Osteopenia or other disorder of bone and cartilage	musculoskeletal
747	rs1801726_G	NA	NA	NA	NA	NA	logistic	786	30	756	NA	NA	9784	[Error: < 100 cases or controls]	NA	NA	Cardiac and circulatory congenital anomalies	congenital anomalies
747.1	rs1801726_G	NA	NA	NA	NA	NA	logistic	778	22	756	NA	NA	9746	[Error: < 100 cases or controls]	NA	NA	Cardiac congenital anomalies	congenital anomalies
747.11	rs1801726_G	NA	NA	NA	NA	NA	logistic	772	16	756	NA	NA	9622	[Error: < 100 cases or controls]	NA	NA	Cardiac shunt/ heart septal defect	congenital anomalies
747.12	rs1801726_G	NA	NA	NA	NA	NA	logistic	765	9	756	NA	NA	9544	[Error: < 100 cases or controls]	NA	NA	Valvular heart disease/ heart chambers	congenital anomalies
747.13	rs1801726_G	NA	NA	NA	NA	NA	logistic	762	6	756	NA	NA	9556	[Error: < 100 cases or controls]	NA	NA	Congenital anomalies of great vessels	congenital anomalies
747.2	rs1801726_G	NA	NA	NA	NA	NA	logistic	766	10	756	NA	NA	9504	[Error: < 100 cases or controls]	NA	NA	Congenital anomalies of peripheral vascular system	congenital anomalies
748	rs1801726_G	NA	NA	NA	NA	NA	logistic	770	8	762	NA	NA	9807	[Error: < 100 cases or controls]	NA	NA	Anomalies of respiratory system, congenital	congenital anomalies
749	rs1801726_G	NA	NA	NA	NA	NA	logistic	770	8	762	NA	NA	9826	[Error: < 100 cases or controls]	NA	NA	Congenital anomalies of face and neck	congenital anomalies
749.1	rs1801726_G	NA	NA	NA	NA	NA	logistic	635	1	634	NA	NA	8091	[Error: < 100 cases or controls]	NA	NA	Cleft palate	congenital anomalies
749.2	rs1801726_G	NA	NA	NA	NA	NA	logistic	765	3	762	NA	NA	9793	[Error: < 100 cases or controls]	NA	NA	Congenital anomalies of skull and face bones	congenital anomalies
750	rs1801726_G	NA	NA	NA	NA	NA	logistic	758	3	755	NA	NA	9402	[Error: < 100 cases or controls]	NA	NA	Digestive congenital anomalies	congenital anomalies
750.1	rs1801726_G	NA	NA	NA	NA	NA	NA	755	NA	NA	NA	NA	9355	[Error: non-varying phenotype or genotype]	NA	NA	Upper gastrointestinal congenital anomalies	congenital anomalies
750.11	rs1801726_G	NA	NA	NA	NA	NA	NA	755	NA	NA	NA	NA	9335	[Error: non-varying phenotype or genotype]	NA	NA	Esophageal atresia/tracheoesophageal fistula	congenital anomalies
750.13	rs1801726_G	NA	NA	NA	NA	NA	NA	755	NA	NA	NA	NA	9344	[Error: non-varying phenotype or genotype]	NA	NA	Congenital anomalies of mouth/tongue	congenital anomalies
750.14	rs1801726_G	NA	NA	NA	NA	NA	NA	755	NA	NA	NA	NA	9331	[Error: non-varying phenotype or genotype]	NA	NA	Congenital anomalies of esophagus	congenital anomalies
750.15	rs1801726_G	NA	NA	NA	NA	NA	NA	755	NA	NA	NA	NA	9329	[Error: non-varying phenotype or genotype]	NA	NA	Congenital anomalies of stomach	congenital anomalies
750.2	rs1801726_G	NA	NA	NA	NA	NA	logistic	758	3	755	NA	NA	9379	[Error: < 100 cases or controls]	NA	NA	Lower gastrointestinal congenital anomalies	congenital anomalies
750.21	rs1801726_G	NA	NA	NA	NA	NA	logistic	756	1	755	NA	NA	9366	[Error: < 100 cases or controls]	NA	NA	Congenital anomalies of intestine	congenital anomalies
750.22	rs1801726_G	NA	NA	NA	NA	NA	logistic	757	2	755	NA	NA	9341	[Error: < 100 cases or controls]	NA	NA	Congenital anomaly of gallbladder, bile ducts, liver, pancreas	congenital anomalies
750.5	rs1801726_G	NA	NA	NA	NA	NA	NA	755	NA	NA	NA	NA	9328	[Error: non-varying phenotype or genotype]	NA	NA	Congenital hypertrophic pyloric stenosis	congenital anomalies
751	rs1801726_G	NA	NA	NA	NA	NA	logistic	767	12	755	NA	NA	9504	[Error: < 100 cases or controls]	NA	NA	Genitourinary congenital anomalies	congenital anomalies
751.1	rs1801726_G	NA	NA	NA	NA	NA	logistic	760	5	755	NA	NA	9405	[Error: < 100 cases or controls]	NA	NA	Congenital anomalies of genital organs	congenital anomalies
751.11	rs1801726_G	NA	NA	NA	NA	NA	logistic	756	1	755	NA	NA	9337	[Error: < 100 cases or controls]	NA	NA	Congenital anomalies of female genital organs	congenital anomalies
751.12	rs1801726_G	NA	NA	NA	NA	NA	logistic	759	4	755	NA	NA	9391	[Error: < 100 cases or controls]	NA	NA	Congenital anomalies of male genital organs	congenital anomalies
751.2	rs1801726_G	NA	NA	NA	NA	NA	logistic	763	8	755	NA	NA	9425	[Error: < 100 cases or controls]	NA	NA	Congenital anomalies of urinary system	congenital anomalies
751.21	rs1801726_G	NA	NA	NA	NA	NA	logistic	759	4	755	NA	NA	9394	[Error: < 100 cases or controls]	NA	NA	Cystic kidney disease	congenital anomalies
751.22	rs1801726_G	NA	NA	NA	NA	NA	logistic	757	2	755	NA	NA	9361	[Error: < 100 cases or controls]	NA	NA	Other specified congenital anomalies of kidney	congenital anomalies
751.3	rs1801726_G	NA	NA	NA	NA	NA	NA	755	NA	NA	NA	NA	9355	[Error: non-varying phenotype or genotype]	NA	NA	Obstructive genitourinary defect	congenital anomalies
752	rs1801726_G	NA	NA	NA	NA	NA	logistic	778	10	768	NA	NA	9800	[Error: < 100 cases or controls]	NA	NA	Nervous system congenital anomalies	congenital anomalies
752.1	rs1801726_G	NA	NA	NA	NA	NA	logistic	772	4	768	NA	NA	9729	[Error: < 100 cases or controls]	NA	NA	Neural tube defects	congenital anomalies
752.11	rs1801726_G	NA	NA	NA	NA	NA	logistic	772	4	768	NA	NA	9721	[Error: < 100 cases or controls]	NA	NA	Spina bifida	congenital anomalies
752.2	rs1801726_G	NA	NA	NA	NA	NA	logistic	776	8	768	NA	NA	9779	[Error: < 100 cases or controls]	NA	NA	Other specified congenital anomalies of nervous system	congenital anomalies
753	rs1801726_G	NA	NA	NA	NA	NA	logistic	770	2	768	NA	NA	9729	[Error: < 100 cases or controls]	NA	NA	Congenital anomalies of the eye	congenital anomalies
753.1	rs1801726_G	NA	NA	NA	NA	NA	NA	768	NA	NA	NA	NA	9710	[Error: non-varying phenotype or genotype]	NA	NA	Congenital cataract and lens anomalies	congenital anomalies
753.2	rs1801726_G	NA	NA	NA	NA	NA	NA	768	NA	NA	NA	NA	9713	[Error: non-varying phenotype or genotype]	NA	NA	Congenital anomalies of posterior segment of eye	congenital anomalies
754	rs1801726_G	NA	NA	NA	NA	NA	logistic	758	1	757	NA	NA	9677	[Error: < 100 cases or controls]	NA	NA	Congenital musculoskeletal deformities of spine	congenital anomalies
754.1	rs1801726_G	NA	NA	NA	NA	NA	NA	757	NA	NA	NA	NA	9654	[Error: non-varying phenotype or genotype]	NA	NA	Lumbosacral spondylolysis, congenital	congenital anomalies
754.2	rs1801726_G	NA	NA	NA	NA	NA	NA	757	NA	NA	NA	NA	9666	[Error: non-varying phenotype or genotype]	NA	NA	Spondylolisthesis, congenital	congenital anomalies
755	rs1801726_G	NA	NA	NA	NA	NA	logistic	770	13	757	NA	NA	9720	[Error: < 100 cases or controls]	NA	NA	Congenital anomalies of limbs	congenital anomalies
755.1	rs1801726_G	NA	NA	NA	NA	NA	logistic	765	8	757	NA	NA	9678	[Error: < 100 cases or controls]	NA	NA	Congenital deformities of feet	congenital anomalies
755.3	rs1801726_G	NA	NA	NA	NA	NA	logistic	759	2	757	NA	NA	9662	[Error: < 100 cases or controls]	NA	NA	Congenital anomaly of fingers/toes	congenital anomalies
755.4	rs1801726_G	NA	NA	NA	NA	NA	logistic	758	1	757	NA	NA	9662	[Error: < 100 cases or controls]	NA	NA	Congenital anomalies of upper limb, including shoulder girdle	congenital anomalies
755.6	rs1801726_G	NA	NA	NA	NA	NA	logistic	761	4	757	NA	NA	9688	[Error: < 100 cases or controls]	NA	NA	Other congenital anomalies of lower limb, including pelvic girdle	congenital anomalies
755.61	rs1801726_G	NA	NA	NA	NA	NA	logistic	761	4	757	NA	NA	9680	[Error: < 100 cases or controls]	NA	NA	Congenital hip dysplasia and deformity	congenital anomalies
756	rs1801726_G	NA	NA	NA	NA	NA	logistic	763	6	757	NA	NA	9696	[Error: < 100 cases or controls]	NA	NA	Other congenital musculoskeletal anomalies	congenital anomalies
756.1	rs1801726_G	NA	NA	NA	NA	NA	logistic	759	2	757	NA	NA	9667	[Error: < 100 cases or controls]	NA	NA	Congenital anomalies of abdominal wall; diaphram	congenital anomalies
756.2	rs1801726_G	NA	NA	NA	NA	NA	NA	757	NA	NA	NA	NA	9656	[Error: non-varying phenotype or genotype]	NA	NA	Pectus and other congenital anomalies of ribs/sternum	congenital anomalies
756.21	rs1801726_G	NA	NA	NA	NA	NA	NA	757	NA	NA	NA	NA	9653	[Error: non-varying phenotype or genotype]	NA	NA	Pectus excavatum	congenital anomalies
756.22	rs1801726_G	NA	NA	NA	NA	NA	NA	757	NA	NA	NA	NA	9654	[Error: non-varying phenotype or genotype]	NA	NA	Pectus carinatum	congenital anomalies
756.3	rs1801726_G	NA	NA	NA	NA	NA	NA	757	NA	NA	NA	NA	9659	[Error: non-varying phenotype or genotype]	NA	NA	Congenital anomalies of muscle, tendon, fascia, and connective tissue	congenital anomalies
756.5	rs1801726_G	NA	NA	NA	NA	NA	logistic	758	1	757	NA	NA	9665	[Error: < 100 cases or controls]	NA	NA	Congenital osteodystrophies	congenital anomalies
757	rs1801726_G	NA	NA	NA	NA	NA	logistic	721	1	720	NA	NA	9344	[Error: < 100 cases or controls]	NA	NA	Congenital anomalies of the integument	congenital anomalies
758	rs1801726_G	NA	NA	NA	NA	NA	logistic	727	7	720	NA	NA	9385	[Error: < 100 cases or controls]	NA	NA	Chromosomal anomalies and genetic disorders	congenital anomalies
758.1	rs1801726_G	NA	NA	NA	NA	NA	logistic	726	6	720	NA	NA	9373	[Error: < 100 cases or controls]	NA	NA	Chromosomal anomalies	congenital anomalies
759	rs1801726_G	NA	NA	NA	NA	NA	logistic	750	30	720	NA	NA	9553	[Error: < 100 cases or controls]	NA	NA	Other and unspecified congenital anomalies	congenital anomalies
759.1	rs1801726_G	NA	NA	NA	NA	NA	NA	720	NA	NA	NA	NA	9342	[Error: non-varying phenotype or genotype]	NA	NA	Anomalies of endocrine glands, congenital	congenital anomalies
761	rs1801726_G	NA	NA	NA	NA	NA	logistic	741	51	690	NA	NA	9266	[Error: < 100 cases or controls]	NA	NA	Cervicalgia	symptoms
763	rs1801726_G	NA	NA	NA	NA	NA	logistic	737	24	713	NA	NA	9132	[Error: < 100 cases or controls]	NA	NA	Thoracic or lumbosacral neuritis or radiculitis, unspecified	symptoms
764	rs1801726_G	NA	NA	NA	NA	NA	logistic	733	20	713	NA	NA	9081	[Error: < 100 cases or controls]	NA	NA	Sciatica	symptoms
765	rs1801726_G	NA	NA	NA	NA	NA	logistic	719	6	713	NA	NA	8981	[Error: < 100 cases or controls]	NA	NA	Cervical radiculitis	symptoms
766	rs1801726_G	NA	NA	NA	NA	NA	logistic	731	18	713	NA	NA	9043	[Error: < 100 cases or controls]	NA	NA	Neuralgia, neuritis, and radiculitis NOS	symptoms
767	rs1801726_G	NA	NA	NA	NA	NA	logistic	714	1	713	NA	NA	8829	[Error: < 100 cases or controls]	NA	NA	Cervicocranial/Cervicobrachial syndrome	symptoms
769	rs1801726_G	NA	NA	NA	NA	NA	NA	791	NA	NA	NA	NA	9965	[Error: non-varying phenotype or genotype]	NA	NA	Nonallopathic lesions NEC	symptoms
770	rs1801726_G	NA	NA	NA	NA	NA	logistic	757	37	720	NA	NA	9335	[Error: < 100 cases or controls]	NA	NA	Myalgia and myositis unspecified	symptoms
771	rs1801726_G	NA	NA	NA	NA	NA	logistic	694	11	683	NA	NA	8566	[Error: < 100 cases or controls]	NA	NA	Musculoskeletal symptoms referable to limbs	symptoms
771.1	rs1801726_G	NA	NA	NA	NA	NA	logistic	732	49	683	NA	NA	9083	[Error: < 100 cases or controls]	NA	NA	Swelling of limb	symptoms
771.2	rs1801726_G	NA	NA	NA	NA	NA	logistic	686	3	683	NA	NA	8461	[Error: < 100 cases or controls]	NA	NA	Cramp of limb	symptoms
772	rs1801726_G	NA	NA	NA	NA	NA	logistic	685	6	679	NA	NA	8533	[Error: < 100 cases or controls]	NA	NA	Symptoms of the muscles	symptoms
772.1	rs1801726_G	NA	NA	NA	NA	NA	logistic	681	2	679	NA	NA	8492	[Error: < 100 cases or controls]	NA	NA	Muscular wasting and disuse atrophy	symptoms
772.2	rs1801726_G	NA	NA	NA	NA	NA	logistic	697	18	679	NA	NA	8743	[Error: < 100 cases or controls]	NA	NA	Spasm of muscle	symptoms
772.3	rs1801726_G	NA	NA	NA	NA	NA	logistic	738	59	679	NA	NA	9028	[Error: < 100 cases or controls]	NA	NA	Muscle weakness	symptoms
772.4	rs1801726_G	NA	NA	NA	NA	NA	logistic	681	2	679	NA	NA	8542	[Error: < 100 cases or controls]	NA	NA	Rhabdomyolysis	symptoms
772.6	rs1801726_G	NA	NA	NA	NA	NA	logistic	681	2	679	NA	NA	8512	[Error: < 100 cases or controls]	NA	NA	Facial weakness	symptoms
780	rs1801726_G	NA	NA	NA	NA	NA	logistic	786	4	782	NA	NA	9870	[Error: < 100 cases or controls]	NA	NA	Hypothermia/Chills	symptoms
781	rs1801726_G	NA	NA	NA	NA	NA	logistic	764	7	757	NA	NA	9576	[Error: < 100 cases or controls]	NA	NA	Symptoms involving nervous and musculoskeletal systems	symptoms
781.1	rs1801726_G	NA	NA	NA	NA	NA	NA	757	NA	NA	NA	NA	9481	[Error: non-varying phenotype or genotype]	NA	NA	Loss of height	symptoms
781.2	rs1801726_G	NA	NA	NA	NA	NA	logistic	762	5	757	NA	NA	9584	[Error: < 100 cases or controls]	NA	NA	Abnormal posture	symptoms
782	rs1801726_G	NA	NA	NA	NA	NA	logistic	689	4	685	NA	NA	8120	[Error: < 100 cases or controls]	NA	NA	Symptoms involving skin and other integumentary tissue	symptoms
782.3	rs1801726_G	NA	NA	NA	NA	NA	logistic	745	60	685	NA	NA	9038	[Error: < 100 cases or controls]	NA	NA	Edema	symptoms
782.6	rs1801726_G	NA	NA	NA	NA	NA	logistic	686	1	685	NA	NA	8100	[Error: < 100 cases or controls]	NA	NA	Pallor and flushing	symptoms
783.1	rs1801726_G	NA	NA	NA	NA	NA	NA	555	NA	NA	NA	NA	7009	[Error: non-varying phenotype or genotype]	NA	NA	Postprocedural fever	symptoms
788	rs1801726_G	NA	NA	NA	NA	NA	logistic	750	46	704	NA	NA	9450	[Error: < 100 cases or controls]	NA	NA	Syncope and collapse	symptoms
789.1	rs1801726_G	NA	NA	NA	NA	NA	logistic	569	1	568	NA	NA	6838	[Error: < 100 cases or controls]	NA	NA	Persistent vomiting	symptoms
790	rs1801726_G	NA	NA	NA	NA	NA	NA	767	NA	NA	NA	NA	9510	[Error: non-varying phenotype or genotype]	NA	NA	Nonspecific findings on examination of blood	symptoms
790.1	rs1801726_G	NA	NA	NA	NA	NA	logistic	768	1	767	NA	NA	9535	[Error: < 100 cases or controls]	NA	NA	Elevated sedimentation rate	symptoms
790.6	rs1801726_G	NA	NA	NA	NA	NA	logistic	779	12	767	NA	NA	9667	[Error: < 100 cases or controls]	NA	NA	Other abnormal blood chemistry	symptoms
790.8	rs1801726_G	NA	NA	NA	NA	NA	logistic	768	1	767	NA	NA	9527	[Error: < 100 cases or controls]	NA	NA	Elevated C-reactive protein (CRP)	symptoms
790.9	rs1801726_G	NA	NA	NA	NA	NA	NA	767	NA	NA	NA	NA	9504	[Error: non-varying phenotype or genotype]	NA	NA	Abnormal arterial blood gases	symptoms
791	rs1801726_G	NA	NA	NA	NA	NA	logistic	791	1	790	NA	NA	9948	[Error: < 100 cases or controls]	NA	NA	Gangrene	symptoms
792	rs1801726_G	NA	NA	NA	NA	NA	logistic	712	29	683	NA	NA	8807	[Error: < 100 cases or controls]	NA	NA	Abnormal Papanicolaou smear of cervix and cervical HPV	genitourinary
792.1	rs1801726_G	NA	NA	NA	NA	NA	logistic	710	27	683	NA	NA	8784	[Error: < 100 cases or controls]	NA	NA	Papanicolaou smear of cervix or vagina with atypical squamous cells	genitourinary
794	rs1801726_G	NA	NA	NA	NA	NA	NA	793	NA	NA	NA	NA	9966	[Error: non-varying phenotype or genotype]	NA	NA	Abnormal results of other function studies (bladder, pancreas, placenta, spleen, etc)	symptoms
795	rs1801726_G	NA	NA	NA	NA	NA	logistic	791	2	789	NA	NA	9963	[Error: < 100 cases or controls]	NA	NA	Other and nonspecific abnormal cytological, histological and immunological findings	symptoms
795.8	rs1801726_G	NA	NA	NA	NA	NA	logistic	790	1	789	NA	NA	9952	[Error: < 100 cases or controls]	NA	NA	Abnormal tumor markers	symptoms
795.81	rs1801726_G	NA	NA	NA	NA	NA	NA	789	NA	NA	NA	NA	9947	[Error: non-varying phenotype or genotype]	NA	NA	Elevated carcinoembryonic antigen [CEA]	symptoms
795.82	rs1801726_G	NA	NA	NA	NA	NA	logistic	790	1	789	NA	NA	9944	[Error: < 100 cases or controls]	NA	NA	Elevated cancer antigen 125 [CA 125]	symptoms
796	rs1801726_G	NA	NA	NA	NA	NA	logistic	738	6	732	NA	NA	9330	[Error: < 100 cases or controls]	NA	NA	Elevated prostate specific antigen [PSA]	genitourinary
797	rs1801726_G	NA	NA	NA	NA	NA	logistic	777	11	766	NA	NA	9794	[Error: < 100 cases or controls]	NA	NA	Shock	symptoms
797.1	rs1801726_G	NA	NA	NA	NA	NA	logistic	770	4	766	NA	NA	9683	[Error: < 100 cases or controls]	NA	NA	Cardiogenic shock	symptoms
798.1	rs1801726_G	NA	NA	NA	NA	NA	logistic	480	6	474	NA	NA	5864	[Error: < 100 cases or controls]	NA	NA	Chronic fatigue syndrome	symptoms
800	rs1801726_G	NA	NA	NA	NA	NA	logistic	673	28	645	NA	NA	8462	[Error: < 100 cases or controls]	NA	NA	Fracture of lower limb	injuries & poisonings
800.1	rs1801726_G	NA	NA	NA	NA	NA	logistic	650	5	645	NA	NA	8226	[Error: < 100 cases or controls]	NA	NA	Fracture of neck of femur	injuries & poisonings
800.2	rs1801726_G	NA	NA	NA	NA	NA	logistic	652	7	645	NA	NA	8239	[Error: < 100 cases or controls]	NA	NA	Fracture of unspecified part of femur	injuries & poisonings
800.3	rs1801726_G	NA	NA	NA	NA	NA	logistic	657	12	645	NA	NA	8287	[Error: < 100 cases or controls]	NA	NA	Fracture of tibia and fibula	injuries & poisonings
800.4	rs1801726_G	NA	NA	NA	NA	NA	NA	645	NA	NA	NA	NA	8206	[Error: non-varying phenotype or genotype]	NA	NA	Fracture of patella	injuries & poisonings
801	rs1801726_G	NA	NA	NA	NA	NA	logistic	660	15	645	NA	NA	8400	[Error: < 100 cases or controls]	NA	NA	Fracture of ankle and foot	injuries & poisonings
801.1	rs1801726_G	NA	NA	NA	NA	NA	logistic	654	9	645	NA	NA	8281	[Error: < 100 cases or controls]	NA	NA	Fracture of foot	injuries & poisonings
802	rs1801726_G	NA	NA	NA	NA	NA	logistic	651	6	645	NA	NA	8221	[Error: < 100 cases or controls]	NA	NA	Fracture of pelvis	injuries & poisonings
803	rs1801726_G	NA	NA	NA	NA	NA	logistic	665	20	645	NA	NA	8429	[Error: < 100 cases or controls]	NA	NA	Fracture of upper limb	injuries & poisonings
803.1	rs1801726_G	NA	NA	NA	NA	NA	logistic	651	6	645	NA	NA	8241	[Error: < 100 cases or controls]	NA	NA	Fracture of humerus	injuries & poisonings
803.2	rs1801726_G	NA	NA	NA	NA	NA	logistic	658	13	645	NA	NA	8322	[Error: < 100 cases or controls]	NA	NA	Fracture of radius and ulna	injuries & poisonings
803.21	rs1801726_G	NA	NA	NA	NA	NA	logistic	648	3	645	NA	NA	8184	[Error: < 100 cases or controls]	NA	NA	Colles' fracture	injuries & poisonings
803.3	rs1801726_G	NA	NA	NA	NA	NA	logistic	647	2	645	NA	NA	8200	[Error: < 100 cases or controls]	NA	NA	Fracture of clavicle or scapula	injuries & poisonings
804	rs1801726_G	NA	NA	NA	NA	NA	logistic	655	10	645	NA	NA	8316	[Error: < 100 cases or controls]	NA	NA	Fracture of hand or wrist	injuries & poisonings
805	rs1801726_G	NA	NA	NA	NA	NA	logistic	661	16	645	NA	NA	8282	[Error: < 100 cases or controls]	NA	NA	Fracture of vertebral column without mention of spinal cord injury	injuries & poisonings
807	rs1801726_G	NA	NA	NA	NA	NA	logistic	649	4	645	NA	NA	8239	[Error: < 100 cases or controls]	NA	NA	Fracture of ribs	injuries & poisonings
809	rs1801726_G	NA	NA	NA	NA	NA	logistic	678	33	645	NA	NA	8578	[Error: < 100 cases or controls]	NA	NA	Fracture of unspecified bones	injuries & poisonings
816	rs1801726_G	NA	NA	NA	NA	NA	NA	751	NA	NA	NA	NA	9488	[Error: non-varying phenotype or genotype]	NA	NA	Cerebral laceration and contusion	injuries & poisonings
817	rs1801726_G	NA	NA	NA	NA	NA	logistic	755	4	751	NA	NA	9516	[Error: < 100 cases or controls]	NA	NA	Concussion	injuries & poisonings
818	rs1801726_G	NA	NA	NA	NA	NA	logistic	754	3	751	NA	NA	9519	[Error: < 100 cases or controls]	NA	NA	Intracranial hemorrhage (injury)	injuries & poisonings
818.1	rs1801726_G	NA	NA	NA	NA	NA	logistic	752	1	751	NA	NA	9502	[Error: < 100 cases or controls]	NA	NA	Subdural hemorrhage (injury)	injuries & poisonings
818.2	rs1801726_G	NA	NA	NA	NA	NA	logistic	753	2	751	NA	NA	9494	[Error: < 100 cases or controls]	NA	NA	Subarachnoid hemorrhage (injury)	injuries & poisonings
819	rs1801726_G	NA	NA	NA	NA	NA	logistic	765	14	751	NA	NA	9601	[Error: < 100 cases or controls]	NA	NA	Skull and face fracture and other intercranial injury	injuries & poisonings
823	rs1801726_G	NA	NA	NA	NA	NA	logistic	625	1	624	NA	NA	7890	[Error: < 100 cases or controls]	NA	NA	Torus fracture	injuries & poisonings
830	rs1801726_G	NA	NA	NA	NA	NA	logistic	749	28	721	NA	NA	9465	[Error: < 100 cases or controls]	NA	NA	Dislocation	injuries & poisonings
835	rs1801726_G	NA	NA	NA	NA	NA	logistic	737	16	721	NA	NA	9367	[Error: < 100 cases or controls]	NA	NA	Internal derangement of knee	injuries & poisonings
836	rs1801726_G	NA	NA	NA	NA	NA	logistic	723	2	721	NA	NA	9256	[Error: < 100 cases or controls]	NA	NA	Traumatic arthropathy	injuries & poisonings
840	rs1801726_G	NA	NA	NA	NA	NA	logistic	681	28	653	NA	NA	8544	[Error: < 100 cases or controls]	NA	NA	Sprains and strains	injuries & poisonings
840.1	rs1801726_G	NA	NA	NA	NA	NA	NA	653	NA	NA	NA	NA	8137	[Error: non-varying phenotype or genotype]	NA	NA	Muscle/tendon sprain	injuries & poisonings
840.2	rs1801726_G	NA	NA	NA	NA	NA	logistic	656	3	653	NA	NA	8189	[Error: < 100 cases or controls]	NA	NA	Rotator cuff (capsule) sprain	injuries & poisonings
840.3	rs1801726_G	NA	NA	NA	NA	NA	logistic	663	10	653	NA	NA	8218	[Error: < 100 cases or controls]	NA	NA	Joint/ligament sprain	injuries & poisonings
841	rs1801726_G	NA	NA	NA	NA	NA	logistic	668	15	653	NA	NA	8308	[Error: < 100 cases or controls]	NA	NA	Sprains and strains of back and neck	injuries & poisonings
842	rs1801726_G	NA	NA	NA	NA	NA	logistic	655	2	653	NA	NA	8186	[Error: < 100 cases or controls]	NA	NA	Other sprains and strains	injuries & poisonings
850	rs1801726_G	NA	NA	NA	NA	NA	logistic	705	13	692	NA	NA	8824	[Error: < 100 cases or controls]	NA	NA	Hemorrhage or hematoma complicating a procedure	injuries & poisonings
851	rs1801726_G	NA	NA	NA	NA	NA	logistic	700	8	692	NA	NA	8777	[Error: < 100 cases or controls]	NA	NA	Complications of transplants and reattached limbs	injuries & poisonings
853	rs1801726_G	NA	NA	NA	NA	NA	logistic	694	2	692	NA	NA	8702	[Error: < 100 cases or controls]	NA	NA	Complication of colostomy or enterostomy	injuries & poisonings
854	rs1801726_G	NA	NA	NA	NA	NA	logistic	706	14	692	NA	NA	8850	[Error: < 100 cases or controls]	NA	NA	Complications of cardiac/vascular device, implant, and graft	injuries & poisonings
855	rs1801726_G	NA	NA	NA	NA	NA	logistic	698	6	692	NA	NA	8731	[Error: < 100 cases or controls]	NA	NA	Complication of nervous system device, implant, and graft	injuries & poisonings
856	rs1801726_G	NA	NA	NA	NA	NA	NA	692	NA	NA	NA	NA	8689	[Error: non-varying phenotype or genotype]	NA	NA	Vascular complications of surgery and medical procedures	injuries & poisonings
857	rs1801726_G	NA	NA	NA	NA	NA	logistic	693	1	692	NA	NA	8704	[Error: < 100 cases or controls]	NA	NA	Mechanical complication of unspecified genitourinary device, implant, and graft	injuries & poisonings
858	rs1801726_G	NA	NA	NA	NA	NA	logistic	704	12	692	NA	NA	8773	[Error: < 100 cases or controls]	NA	NA	Complication of internal orthopedic device	injuries & poisonings
859	rs1801726_G	NA	NA	NA	NA	NA	logistic	704	12	692	NA	NA	8776	[Error: < 100 cases or controls]	NA	NA	Complication due to other implant and internal device	injuries & poisonings
860	rs1801726_G	NA	NA	NA	NA	NA	logistic	789	1	788	NA	NA	9956	[Error: < 100 cases or controls]	NA	NA	Bone marrow or stem cell transplant	neoplasms
870	rs1801726_G	NA	NA	NA	NA	NA	logistic	691	15	676	NA	NA	8757	[Error: < 100 cases or controls]	NA	NA	Open wounds of head; neck; and trunk	injuries & poisonings
870.1	rs1801726_G	NA	NA	NA	NA	NA	NA	676	NA	NA	NA	NA	8566	[Error: non-varying phenotype or genotype]	NA	NA	Open wound or laceration of eye or eyelid	injuries & poisonings
870.2	rs1801726_G	NA	NA	NA	NA	NA	logistic	677	1	676	NA	NA	8561	[Error: < 100 cases or controls]	NA	NA	Open wound of ear	injuries & poisonings
870.3	rs1801726_G	NA	NA	NA	NA	NA	logistic	683	7	676	NA	NA	8605	[Error: < 100 cases or controls]	NA	NA	Other open wound of head and face	injuries & poisonings
870.4	rs1801726_G	NA	NA	NA	NA	NA	NA	676	NA	NA	NA	NA	8554	[Error: non-varying phenotype or genotype]	NA	NA	Open wound of nose and sinus	injuries & poisonings
870.5	rs1801726_G	NA	NA	NA	NA	NA	logistic	677	1	676	NA	NA	8575	[Error: < 100 cases or controls]	NA	NA	Open wound of lip and mouth	injuries & poisonings
870.6	rs1801726_G	NA	NA	NA	NA	NA	NA	676	NA	NA	NA	NA	8560	[Error: non-varying phenotype or genotype]	NA	NA	Open wound of neck	injuries & poisonings
870.8	rs1801726_G	NA	NA	NA	NA	NA	NA	676	NA	NA	NA	NA	8557	[Error: non-varying phenotype or genotype]	NA	NA	Open wound of genital organs	injuries & poisonings
871	rs1801726_G	NA	NA	NA	NA	NA	logistic	696	20	676	NA	NA	8770	[Error: < 100 cases or controls]	NA	NA	Open wounds of extremities	injuries & poisonings
871.1	rs1801726_G	NA	NA	NA	NA	NA	logistic	680	4	676	NA	NA	8585	[Error: < 100 cases or controls]	NA	NA	Open wound of hand except finger(s)	injuries & poisonings
871.2	rs1801726_G	NA	NA	NA	NA	NA	logistic	677	1	676	NA	NA	8590	[Error: < 100 cases or controls]	NA	NA	Open wound of finger(s)	injuries & poisonings
871.3	rs1801726_G	NA	NA	NA	NA	NA	logistic	680	4	676	NA	NA	8584	[Error: < 100 cases or controls]	NA	NA	Open wound of foot except toe(s) alone	injuries & poisonings
871.4	rs1801726_G	NA	NA	NA	NA	NA	logistic	677	1	676	NA	NA	8565	[Error: < 100 cases or controls]	NA	NA	Open wound of toe(s)	injuries & poisonings
872	rs1801726_G	NA	NA	NA	NA	NA	logistic	679	3	676	NA	NA	8578	[Error: < 100 cases or controls]	NA	NA	Traumatic amputation	injuries & poisonings
874	rs1801726_G	NA	NA	NA	NA	NA	logistic	678	2	676	NA	NA	8580	[Error: < 100 cases or controls]	NA	NA	Complication of amputation stump	injuries & poisonings
875	rs1801726_G	NA	NA	NA	NA	NA	logistic	678	2	676	NA	NA	8570	[Error: < 100 cases or controls]	NA	NA	Non-healing surgical wound	injuries & poisonings
876	rs1801726_G	NA	NA	NA	NA	NA	NA	676	NA	NA	NA	NA	8564	[Error: non-varying phenotype or genotype]	NA	NA	Posttraumatic wound infection not elsewhere classified	injuries & poisonings
905	rs1801726_G	NA	NA	NA	NA	NA	NA	776	NA	NA	NA	NA	9835	[Error: non-varying phenotype or genotype]	NA	NA	Late effects of musculoskeletal and connective tissue injuries	injuries & poisonings
907	rs1801726_G	NA	NA	NA	NA	NA	logistic	780	4	776	NA	NA	9883	[Error: < 100 cases or controls]	NA	NA	Injuries to the nervous system	injuries & poisonings
910	rs1801726_G	NA	NA	NA	NA	NA	NA	790	NA	NA	NA	NA	9966	[Error: non-varying phenotype or genotype]	NA	NA	Superficial injury, infected	injuries & poisonings
911	rs1801726_G	NA	NA	NA	NA	NA	logistic	792	2	790	NA	NA	9936	[Error: < 100 cases or controls]	NA	NA	Blister	injuries & poisonings
912	rs1801726_G	NA	NA	NA	NA	NA	logistic	763	1	762	NA	NA	9545	[Error: < 100 cases or controls]	NA	NA	Insect bite	injuries & poisonings
913	rs1801726_G	NA	NA	NA	NA	NA	logistic	763	1	762	NA	NA	9509	[Error: < 100 cases or controls]	NA	NA	Toxic effect of venom	injuries & poisonings
916	rs1801726_G	NA	NA	NA	NA	NA	logistic	707	19	688	NA	NA	8892	[Error: < 100 cases or controls]	NA	NA	Contusion	injuries & poisonings
930	rs1801726_G	NA	NA	NA	NA	NA	logistic	604	7	597	NA	NA	7737	[Error: < 100 cases or controls]	NA	NA	Allergic reaction to food	injuries & poisonings
931	rs1801726_G	NA	NA	NA	NA	NA	logistic	598	1	597	NA	NA	7607	[Error: < 100 cases or controls]	NA	NA	Contact dermatitis and other eczema due to plants [except food]	dermatologic
938	rs1801726_G	NA	NA	NA	NA	NA	logistic	598	1	597	NA	NA	7613	[Error: < 100 cases or controls]	NA	NA	Dermatitis due to solar radiation	dermatologic
938.1	rs1801726_G	NA	NA	NA	NA	NA	NA	597	NA	NA	NA	NA	7603	[Error: non-varying phenotype or genotype]	NA	NA	Acute dermatitis due to solar radiation	dermatologic
938.2	rs1801726_G	NA	NA	NA	NA	NA	logistic	598	1	597	NA	NA	7603	[Error: < 100 cases or controls]	NA	NA	Chronic dermatitis due to solar radiation	dermatologic
939	rs1801726_G	NA	NA	NA	NA	NA	logistic	654	57	597	NA	NA	8215	[Error: < 100 cases or controls]	NA	NA	Atopic/contact dermatitis due to other or unspecified	dermatologic
939.1	rs1801726_G	NA	NA	NA	NA	NA	NA	597	NA	NA	NA	NA	7601	[Error: non-varying phenotype or genotype]	NA	NA	Contact and allergic dermatitis of eyelid	dermatologic
941	rs1801726_G	NA	NA	NA	NA	NA	logistic	598	1	597	NA	NA	7608	[Error: < 100 cases or controls]	NA	NA	Adverse reaction to serum or vaccine	injuries & poisonings
942	rs1801726_G	NA	NA	NA	NA	NA	logistic	598	1	597	NA	NA	7615	[Error: < 100 cases or controls]	NA	NA	Infusion and transfusion reaction	injuries & poisonings
946	rs1801726_G	NA	NA	NA	NA	NA	logistic	599	2	597	NA	NA	7666	[Error: < 100 cases or controls]	NA	NA	Anaphylactic shock NOS	injuries & poisonings
947	rs1801726_G	NA	NA	NA	NA	NA	logistic	606	9	597	NA	NA	7680	[Error: < 100 cases or controls]	NA	NA	Urticaria	dermatologic
949	rs1801726_G	NA	NA	NA	NA	NA	logistic	606	9	597	NA	NA	7727	[Error: < 100 cases or controls]	NA	NA	Allergies, other	injuries & poisonings
949.1	rs1801726_G	NA	NA	NA	NA	NA	logistic	603	6	597	NA	NA	7643	[Error: < 100 cases or controls]	NA	NA	Diaper or napkin rash	injuries & poisonings
952	rs1801726_G	NA	NA	NA	NA	NA	logistic	790	1	789	NA	NA	9967	[Error: < 100 cases or controls]	NA	NA	Spinal cord injury without evidence of spinal bone injury	injuries & poisonings
957	rs1801726_G	NA	NA	NA	NA	NA	NA	789	NA	NA	NA	NA	9953	[Error: non-varying phenotype or genotype]	NA	NA	Injury to other and unspecified nerves	injuries & poisonings
958	rs1801726_G	NA	NA	NA	NA	NA	logistic	785	7	778	NA	NA	9905	[Error: < 100 cases or controls]	NA	NA	Certain early complications of trauma or procedure	injuries & poisonings
958.1	rs1801726_G	NA	NA	NA	NA	NA	logistic	779	1	778	NA	NA	9849	[Error: < 100 cases or controls]	NA	NA	Postoperative shock	injuries & poisonings
958.2	rs1801726_G	NA	NA	NA	NA	NA	logistic	781	3	778	NA	NA	9857	[Error: < 100 cases or controls]	NA	NA	Traumatic and surgical subcutaneous emphysema	injuries & poisonings
960	rs1801726_G	NA	NA	NA	NA	NA	logistic	637	11	626	NA	NA	8010	[Error: < 100 cases or controls]	NA	NA	Poisoning by antibiotics	injuries & poisonings
960.1	rs1801726_G	NA	NA	NA	NA	NA	NA	626	NA	NA	NA	NA	7800	[Error: non-varying phenotype or genotype]	NA	NA	Adverse effects of antibacterials (not penicillins)	injuries & poisonings
960.2	rs1801726_G	NA	NA	NA	NA	NA	logistic	632	6	626	NA	NA	7949	[Error: < 100 cases or controls]	NA	NA	Allergy/adverse effect of penicillin	injuries & poisonings
960.3	rs1801726_G	NA	NA	NA	NA	NA	NA	626	NA	NA	NA	NA	7800	[Error: non-varying phenotype or genotype]	NA	NA	Poisoning by antifungal antibiotics	injuries & poisonings
961	rs1801726_G	NA	NA	NA	NA	NA	logistic	627	1	626	NA	NA	7811	[Error: < 100 cases or controls]	NA	NA	Poisoning by other anti-infectives	injuries & poisonings
961.1	rs1801726_G	NA	NA	NA	NA	NA	logistic	629	3	626	NA	NA	7886	[Error: < 100 cases or controls]	NA	NA	Poisoning/allergy of sulfonamides	injuries & poisonings
962	rs1801726_G	NA	NA	NA	NA	NA	logistic	628	2	626	NA	NA	7832	[Error: < 100 cases or controls]	NA	NA	Poisoning by hormones and synthetic substitutes	injuries & poisonings
962.1	rs1801726_G	NA	NA	NA	NA	NA	logistic	627	1	626	NA	NA	7821	[Error: < 100 cases or controls]	NA	NA	Adrenal cortical steroids causing adverse effects in therapeutic use	injuries & poisonings
962.2	rs1801726_G	NA	NA	NA	NA	NA	logistic	627	1	626	NA	NA	7810	[Error: < 100 cases or controls]	NA	NA	Insulins and antidiabetic agents causing adverse effects in therapeutic use	injuries & poisonings
962.3	rs1801726_G	NA	NA	NA	NA	NA	NA	626	NA	NA	NA	NA	7800	[Error: non-varying phenotype or genotype]	NA	NA	Hormones and synthetic substitutes causing adverse effects in therapeutic use	injuries & poisonings
963	rs1801726_G	NA	NA	NA	NA	NA	logistic	631	5	626	NA	NA	7867	[Error: < 100 cases or controls]	NA	NA	Poisoning by primarily systemic agents	injuries & poisonings
963.1	rs1801726_G	NA	NA	NA	NA	NA	logistic	631	5	626	NA	NA	7865	[Error: < 100 cases or controls]	NA	NA	Antineoplastic and immunosuppressive drugs causing adverse effects	injuries & poisonings
964	rs1801726_G	NA	NA	NA	NA	NA	logistic	628	2	626	NA	NA	7817	[Error: < 100 cases or controls]	NA	NA	Poisoning by agents primarily affecting blood constituents	injuries & poisonings
964.1	rs1801726_G	NA	NA	NA	NA	NA	logistic	628	2	626	NA	NA	7817	[Error: < 100 cases or controls]	NA	NA	Anticoagulants causing adverse effects	injuries & poisonings
965	rs1801726_G	NA	NA	NA	NA	NA	logistic	632	6	626	NA	NA	7905	[Error: < 100 cases or controls]	NA	NA	Poisoning by analgesics, antipyretics, and antirheumatics	injuries & poisonings
965.1	rs1801726_G	NA	NA	NA	NA	NA	logistic	632	6	626	NA	NA	7900	[Error: < 100 cases or controls]	NA	NA	Opiates and related narcotics causing adverse effects in therapeutic use	injuries & poisonings
965.2	rs1801726_G	NA	NA	NA	NA	NA	NA	626	NA	NA	NA	NA	7799	[Error: non-varying phenotype or genotype]	NA	NA	Antirheumatics causing adverse effects in therapeutic use	injuries & poisonings
965.3	rs1801726_G	NA	NA	NA	NA	NA	NA	626	NA	NA	NA	NA	7803	[Error: non-varying phenotype or genotype]	NA	NA	Salicylates causing adverse effects in therapeutic use	injuries & poisonings
966	rs1801726_G	NA	NA	NA	NA	NA	logistic	627	1	626	NA	NA	7808	[Error: < 100 cases or controls]	NA	NA	Poisoning by anticonvulsants and anti-Parkinsonism drugs	injuries & poisonings
967	rs1801726_G	NA	NA	NA	NA	NA	NA	626	NA	NA	NA	NA	7832	[Error: non-varying phenotype or genotype]	NA	NA	Adverse effects of sedatives or other central nervous system depressants and anesthetics	injuries & poisonings
969	rs1801726_G	NA	NA	NA	NA	NA	logistic	627	1	626	NA	NA	7823	[Error: < 100 cases or controls]	NA	NA	Poisoning by psychotropic agents	injuries & poisonings
971	rs1801726_G	NA	NA	NA	NA	NA	NA	626	NA	NA	NA	NA	7802	[Error: non-varying phenotype or genotype]	NA	NA	Poisoning by drugs primarily affecting the autonomic nervous system	injuries & poisonings
972	rs1801726_G	NA	NA	NA	NA	NA	logistic	628	2	626	NA	NA	7821	[Error: < 100 cases or controls]	NA	NA	Poisoning by agents primarily affecting the cardiovascular system	injuries & poisonings
972.1	rs1801726_G	NA	NA	NA	NA	NA	NA	626	NA	NA	NA	NA	7801	[Error: non-varying phenotype or genotype]	NA	NA	Cardiac rhythm regulators causing adverse effects in therapeutic use	injuries & poisonings
972.2	rs1801726_G	NA	NA	NA	NA	NA	NA	626	NA	NA	NA	NA	7799	[Error: non-varying phenotype or genotype]	NA	NA	Antilipemic and antiarteriosclerotic drugs causing adverse effects in therapeutic use	injuries & poisonings
972.6	rs1801726_G	NA	NA	NA	NA	NA	NA	626	NA	NA	NA	NA	7803	[Error: non-varying phenotype or genotype]	NA	NA	Antihypertensive agents causing adverse effects	injuries & poisonings
973	rs1801726_G	NA	NA	NA	NA	NA	NA	626	NA	NA	NA	NA	7802	[Error: non-varying phenotype or genotype]	NA	NA	Poisoning by agents primarily affecting the gastrointestinal system	injuries & poisonings
974	rs1801726_G	NA	NA	NA	NA	NA	NA	626	NA	NA	NA	NA	7810	[Error: non-varying phenotype or genotype]	NA	NA	Poisoning by water, mineral, and uric acid metabolism drugs	injuries & poisonings
975	rs1801726_G	NA	NA	NA	NA	NA	logistic	628	2	626	NA	NA	7804	[Error: < 100 cases or controls]	NA	NA	Poisoning by agents primarily acting on the smooth and skeletal muscles and respiratory system	injuries & poisonings
976	rs1801726_G	NA	NA	NA	NA	NA	NA	626	NA	NA	NA	NA	7801	[Error: non-varying phenotype or genotype]	NA	NA	Poisoning by agents primarily affecting skin & mucous membrane, ophthalmological, otorhinolaryngological, & dental drugs	injuries & poisonings
977	rs1801726_G	NA	NA	NA	NA	NA	logistic	647	21	626	NA	NA	8023	[Error: < 100 cases or controls]	NA	NA	Personal history of allergy to medicinal agents	injuries & poisonings
979	rs1801726_G	NA	NA	NA	NA	NA	logistic	639	13	626	NA	NA	7963	[Error: < 100 cases or controls]	NA	NA	Adverse drug events and drug allergies	injuries & poisonings
980	rs1801726_G	NA	NA	NA	NA	NA	logistic	771	22	749	NA	NA	9685	[Error: < 100 cases or controls]	NA	NA	Encounter for long-term (current) use of antibiotics	infectious diseases
981	rs1801726_G	NA	NA	NA	NA	NA	NA	780	NA	NA	NA	NA	9840	[Error: non-varying phenotype or genotype]	NA	NA	Toxic effect of (non-ethyl) alcohol and petroleum and other solvents	injuries & poisonings
983	rs1801726_G	NA	NA	NA	NA	NA	NA	780	NA	NA	NA	NA	9844	[Error: non-varying phenotype or genotype]	NA	NA	Toxic effect of corrosive aromatics, acids, and caustic alkalis	injuries & poisonings
984	rs1801726_G	NA	NA	NA	NA	NA	NA	780	NA	NA	NA	NA	9840	[Error: non-varying phenotype or genotype]	NA	NA	Toxic effect of lead and its compounds (including fumes)	injuries & poisonings
985	rs1801726_G	NA	NA	NA	NA	NA	NA	780	NA	NA	NA	NA	9841	[Error: non-varying phenotype or genotype]	NA	NA	Toxic effect of other metals	injuries & poisonings
986	rs1801726_G	NA	NA	NA	NA	NA	NA	780	NA	NA	NA	NA	9841	[Error: non-varying phenotype or genotype]	NA	NA	Toxic effect of carbon monoxide	injuries & poisonings
987	rs1801726_G	NA	NA	NA	NA	NA	NA	780	NA	NA	NA	NA	9843	[Error: non-varying phenotype or genotype]	NA	NA	Toxic effect of other gases, fumes, or vapors	injuries & poisonings
988	rs1801726_G	NA	NA	NA	NA	NA	NA	780	NA	NA	NA	NA	9840	[Error: non-varying phenotype or genotype]	NA	NA	Toxic effect of noxious substances eaten as food	injuries & poisonings
989	rs1801726_G	NA	NA	NA	NA	NA	logistic	781	1	780	NA	NA	9844	[Error: < 100 cases or controls]	NA	NA	Toxic effect of other substances, chiefly nonmedicinal as to source	injuries & poisonings
990	rs1801726_G	NA	NA	NA	NA	NA	logistic	738	5	733	NA	NA	9151	[Error: < 100 cases or controls]	NA	NA	Effects radiation NOS	injuries & poisonings
994	rs1801726_G	NA	NA	NA	NA	NA	logistic	778	38	740	NA	NA	9794	[Error: < 100 cases or controls]	NA	NA	Sepsis and SIRS	injuries & poisonings
994.1	rs1801726_G	NA	NA	NA	NA	NA	logistic	749	9	740	NA	NA	9326	[Error: < 100 cases or controls]	NA	NA	Systemic inflammatory response syndrome (SIRS)	injuries & poisonings
994.2	rs1801726_G	NA	NA	NA	NA	NA	logistic	775	35	740	NA	NA	9754	[Error: < 100 cases or controls]	NA	NA	Sepsis	injuries & poisonings
994.21	rs1801726_G	NA	NA	NA	NA	NA	logistic	750	10	740	NA	NA	9362	[Error: < 100 cases or controls]	NA	NA	Septic shock	injuries & poisonings
512.3	rs1801726_G	NA	NA	NA	NA	NA	NA	408	NA	NA	NA	NA	4849	[Error: non-varying phenotype or genotype]	NA	NA	Abnormal chest sounds	respiratory
598.4	rs1801726_G	NA	NA	NA	NA	NA	NA	781	NA	NA	NA	NA	9727	[Error: non-varying phenotype or genotype]	NA	NA	Other cells and casts in urine	genitourinary

### Sheet: AFR rs1801726 Recessive
outcome	snp	adjustment	beta	SE	OR	p	type	n_total	n_cases	n_controls	HWE_p	allele_freq	n_no_snp	note	bonferroni	fdr	description	group
634	rs1801726_G1	NA	1.00215	0.306693	2.72412	0.00108469	logistic	9684	187	9497	NA	NA	7		FALSE	FALSE	Miscarriage; stillbirth	pregnancy complications
626.11	rs1801726_G1	NA	0.993462	0.308478	2.70057	0.00127957	logistic	8295	198	8097	NA	NA	6		FALSE	FALSE	Absent or infrequent menstruation	genitourinary
241.2	rs1801726_G1	NA	0.812641	0.294901	2.25385	0.00585782	logistic	9438	242	9196	NA	NA	7		FALSE	FALSE	Nontoxic multinodular goiter	endocrine/metabolic
78	rs1801726_G1	NA	0.891546	0.325421	2.4389	0.00615015	logistic	7624	170	7454	NA	NA	7		FALSE	FALSE	Viral warts & HPV	infectious diseases
241	rs1801726_G1	NA	0.700352	0.267445	2.01446	0.00882721	logistic	9521	325	9196	NA	NA	8		FALSE	FALSE	Nontoxic nodular goiter	endocrine/metabolic
635	rs1801726_G1	NA	0.946871	0.36382	2.57763	0.00925239	logistic	9643	146	9497	NA	NA	7		FALSE	FALSE	Hemorrhage during pregnancy; childbirth and postpartum	pregnancy complications
635.2	rs1801726_G1	NA	1.03801	0.410399	2.82358	0.0114304	logistic	9602	105	9497	NA	NA	7		FALSE	FALSE	Antepartum hemorrhage, abruptio placentae, and placenta previa	pregnancy complications
743.11	rs1801726_G1	NA	0.793134	0.319172	2.21031	0.0129562	logistic	9776	222	9554	NA	NA	8		FALSE	FALSE	Osteoporosis NOS	musculoskeletal
560.1	rs1801726_G1	NA	0.886244	0.356912	2.426	0.0130248	logistic	7818	136	7682	NA	NA	6		FALSE	FALSE	Paralytic ileus	digestive
370	rs1801726_G1	NA	0.923491	0.379375	2.51807	0.014923	logistic	8889	123	8766	NA	NA	8		FALSE	FALSE	Keratitis	sense organs
611.1	rs1801726_G1	NA	0.794848	0.331073	2.21411	0.016358	logistic	9579	187	9392	NA	NA	7		FALSE	FALSE	Abnormal mammogram	genitourinary
619	rs1801726_G1	NA	0.553988	0.231867	1.74018	0.0168827	logistic	9938	504	9434	NA	NA	9		FALSE	FALSE	Noninflammatory female genital disorders	genitourinary
244.1	rs1801726_G1	NA	0.811761	0.340388	2.25187	0.0170878	logistic	9375	179	9196	NA	NA	7		FALSE	FALSE	Secondary hypothyroidism	endocrine/metabolic
647.1	rs1801726_G1	NA	0.816151	0.342825	2.26178	0.0172816	logistic	10310	174	10136	NA	NA	9		FALSE	FALSE	Infections of genitourinary tract during pregnancy	pregnancy complications
357	rs1801726_G1	NA	0.707473	0.297863	2.02886	0.0175412	logistic	9975	226	9749	NA	NA	8		FALSE	FALSE	Inflammatory and toxic neuropathy	neurological
458.9	rs1801726_G1	NA	-0.845907	0.364992	0.429168	0.0204711	logistic	9719	561	9158	NA	NA	9		FALSE	FALSE	Hypotension NOS	circulatory system
153.3	rs1801726_G1	NA	0.864629	0.377461	2.37413	0.0219838	logistic	9674	127	9547	NA	NA	7		FALSE	FALSE	Malignant neoplasm of rectum, rectosigmoid junction, and anus	neoplasms
627.2	rs1801726_G1	NA	0.684602	0.303747	1.98298	0.0242055	logistic	8389	292	8097	NA	NA	6		FALSE	FALSE	Symptomatic menopause	genitourinary
327.3	rs1801726_G1	NA	-0.552241	0.247407	0.575659	0.0256073	logistic	9370	1000	8370	NA	NA	7		FALSE	FALSE	Sleep apnea	neurological
428.1	rs1801726_G1	NA	-0.629398	0.292558	0.532913	0.0314481	logistic	9772	778	8994	NA	NA	8		FALSE	FALSE	Congestive heart failure (CHF) NOS	circulatory system
71	rs1801726_G1	NA	0.480155	0.224539	1.61632	0.0324843	logistic	8029	575	7454	NA	NA	6		FALSE	FALSE	Human immunodeficiency virus [HIV] disease	infectious diseases
599.5	rs1801726_G1	NA	0.518389	0.246708	1.67932	0.0356215	logistic	8032	470	7562	NA	NA	5		FALSE	FALSE	Frequency of urination and polyuria	genitourinary
369	rs1801726_G1	NA	0.588606	0.28335	1.80148	0.0377726	logistic	9033	267	8766	NA	NA	8		FALSE	FALSE	Infection of the eye	sense organs
351	rs1801726_G1	NA	0.493725	0.23852	1.63841	0.0384572	logistic	9910	453	9457	NA	NA	9		FALSE	FALSE	Other peripheral nerve disorders	neurological
293.1	rs1801726_G1	NA	0.605121	0.292464	1.83147	0.0385419	logistic	10093	259	9834	NA	NA	9		FALSE	FALSE	Swelling, mass, or lump in head and neck [Space-occupying lesion, intracranial NOS]	mental disorders
704	rs1801726_G1	NA	0.62958	0.304826	1.87682	0.0388875	logistic	10030	228	9802	NA	NA	9		FALSE	FALSE	Diseases of hair and hair follicles	dermatologic
242.1	rs1801726_G1	NA	0.886001	0.431512	2.42541	0.0400489	logistic	9298	102	9196	NA	NA	7		FALSE	FALSE	Graves' disease	endocrine/metabolic
429.3	rs1801726_G1	NA	0.722899	0.352849	2.0604	0.0404867	logistic	9139	145	8994	NA	NA	8		FALSE	FALSE	Symptoms involving cardiovascular system	circulatory system
743.13	rs1801726_G1	NA	0.821799	0.40174	2.27459	0.0407958	logistic	9664	110	9554	NA	NA	8		FALSE	FALSE	Other specified osteoporosis	musculoskeletal
701	rs1801726_G1	NA	0.498983	0.244702	1.64705	0.0414358	logistic	9995	410	9585	NA	NA	8		FALSE	FALSE	Other hypertrophic and atrophic conditions of skin	dermatologic
578.2	rs1801726_G1	NA	0.528172	0.259106	1.69583	0.0415057	logistic	8761	371	8390	NA	NA	8		FALSE	FALSE	Blood in stool	digestive
415.2	rs1801726_G1	NA	-1.0371	0.509094	0.354481	0.0416351	logistic	9203	345	8858	NA	NA	8		FALSE	FALSE	Chronic pulmonary heart disease	circulatory system
610.1	rs1801726_G1	NA	0.826936	0.406037	2.2863	0.04169	logistic	9514	122	9392	NA	NA	7		FALSE	FALSE	Cystic mastopathy	genitourinary
339	rs1801726_G1	NA	0.454795	0.224482	1.57585	0.0427672	logistic	9543	538	9005	NA	NA	8		FALSE	FALSE	Other headache syndromes	neurological
572	rs1801726_G1	NA	-2.01645	1.00455	0.133127	0.0447148	logistic	9104	250	8854	NA	NA	8		FALSE	FALSE	Ascites (non malignant)	digestive
716.9	rs1801726_G1	NA	0.622608	0.312238	1.86378	0.0461499	logistic	9241	244	8997	NA	NA	8		FALSE	FALSE	Arthropathy NOS	musculoskeletal
327.32	rs1801726_G1	NA	-0.506272	0.254376	0.602738	0.0465635	logistic	9265	895	8370	NA	NA	7		FALSE	FALSE	Obstructive sleep apnea	neurological
716	rs1801726_G1	NA	0.597149	0.300055	1.81693	0.0465762	logistic	9266	269	8997	NA	NA	8		FALSE	FALSE	Other arthropathies	musculoskeletal
742	rs1801726_G1	NA	0.739075	0.373044	2.094	0.0475689	logistic	8812	135	8677	NA	NA	8		FALSE	FALSE	Derangement of joint, non-traumatic	musculoskeletal
433.6	rs1801726_G1	NA	0.799178	0.404811	2.22371	0.0483588	logistic	9433	113	9320	NA	NA	8		FALSE	FALSE	Acute, but ill-defined cerebrovascular disease	circulatory system
743.1	rs1801726_G1	NA	0.577233	0.29428	1.7811	0.0498201	logistic	9856	302	9554	NA	NA	8		FALSE	FALSE	Osteoporosis	musculoskeletal
71.1	rs1801726_G1	NA	0.44745	0.228297	1.56432	0.0500018	logistic	8026	572	7454	NA	NA	6		FALSE	FALSE	HIV infection, symptomatic	infectious diseases
619.4	rs1801726_G1	NA	0.579475	0.299808	1.7851	0.0532581	logistic	9714	280	9434	NA	NA	9		FALSE	FALSE	Noninflammatory disorders of vagina	genitourinary
728.7	rs1801726_G1	NA	0.727983	0.377987	2.0709	0.0541106	logistic	8420	139	8281	NA	NA	6		FALSE	FALSE	Fasciitis	musculoskeletal
599.2	rs1801726_G1	NA	0.594224	0.311488	1.81162	0.0564307	logistic	7820	258	7562	NA	NA	5		FALSE	FALSE	Retention of urine	genitourinary
742.9	rs1801726_G1	NA	0.761526	0.39927	2.14154	0.0564822	logistic	8787	110	8677	NA	NA	8		FALSE	FALSE	Other derangement of joint	musculoskeletal
350	rs1801726_G1	NA	-0.548402	0.287897	0.577872	0.0567988	logistic	10170	738	9432	NA	NA	9		FALSE	FALSE	Abnormal movement	neurological
54	rs1801726_G1	NA	0.637706	0.334946	1.89214	0.0569225	logistic	7652	198	7454	NA	NA	7		FALSE	FALSE	Herpes simplex	infectious diseases
350.1	rs1801726_G1	NA	-1.3462	0.713171	0.260227	0.0590761	logistic	9684	252	9432	NA	NA	9		FALSE	FALSE	Abnormal involuntary movements	neurological
994.1	rs1801726_G1	NA	0.741351	0.396922	2.09877	0.0617972	logistic	10066	122	9944	NA	NA	9		FALSE	FALSE	Systemic inflammatory response syndrome (SIRS)	injuries & poisonings
611	rs1801726_G1	NA	0.463457	0.248696	1.58956	0.0623857	logistic	9857	465	9392	NA	NA	7		FALSE	FALSE	Abnormal findings on mammogram or breast exam	genitourinary
721	rs1801726_G1	NA	-0.730028	0.395818	0.481896	0.0651322	logistic	9282	453	8829	NA	NA	5		FALSE	FALSE	Spondylosis and allied disorders	musculoskeletal
627	rs1801726_G1	NA	0.482024	0.261536	1.61935	0.0653209	logistic	8597	500	8097	NA	NA	6		FALSE	FALSE	Menopausal and postmenopausal disorders	genitourinary
458	rs1801726_G1	NA	-0.555873	0.302421	0.573572	0.0660514	logistic	9797	639	9158	NA	NA	9		FALSE	FALSE	Hypotension	circulatory system
610	rs1801726_G1	NA	0.695696	0.37853	2.0051	0.0660787	logistic	9551	159	9392	NA	NA	7		FALSE	FALSE	Benign mammary dysplasias	genitourinary
764	rs1801726_G1	NA	0.545217	0.297327	1.72498	0.0666941	logistic	9806	277	9529	NA	NA	8		FALSE	FALSE	Sciatica	symptoms
565	rs1801726_G1	NA	0.559224	0.305251	1.74931	0.0669497	logistic	9334	250	9084	NA	NA	9		FALSE	FALSE	Anal and rectal conditions	digestive
153	rs1801726_G1	NA	0.649423	0.355656	1.91444	0.0678523	logistic	9721	174	9547	NA	NA	7		FALSE	FALSE	Colorectal cancer	neoplasms
416	rs1801726_G1	NA	-0.465719	0.256117	0.627684	0.0690056	logistic	9704	846	8858	NA	NA	8		FALSE	FALSE	Cardiomegaly	circulatory system
348	rs1801726_G1	NA	-0.756806	0.416919	0.469162	0.0694879	logistic	8815	415	8400	NA	NA	8		FALSE	FALSE	Other conditions of brain	neurological
656	rs1801726_G1	NA	-1.3451	0.741641	0.260514	0.0697273	logistic	10531	237	10294	NA	NA	9		FALSE	FALSE	Other perinatal conditions of fetus or newborn	pregnancy complications
916	rs1801726_G1	NA	0.569797	0.316846	1.76791	0.0721235	logistic	9591	223	9368	NA	NA	8		FALSE	FALSE	Contusion	injuries & poisonings
272	rs1801726_G1	NA	-0.305874	0.172236	0.73648	0.0757502	logistic	10007	2407	7600	NA	NA	7		FALSE	FALSE	Disorders of lipoid metabolism	endocrine/metabolic
272.1	rs1801726_G1	NA	-0.304494	0.17222	0.737497	0.0770518	logistic	10004	2404	7600	NA	NA	7		FALSE	FALSE	Hyperlipidemia	endocrine/metabolic
279	rs1801726_G1	NA	-1.03232	0.585118	0.35618	0.0776829	logistic	10175	279	9896	NA	NA	8		FALSE	FALSE	Disorders involving the immune mechanism	endocrine/metabolic
646	rs1801726_G1	NA	0.575344	0.326349	1.77774	0.0779057	logistic	10408	252	10156	NA	NA	8		FALSE	FALSE	Other complications of pregnancy NEC	pregnancy complications
759	rs1801726_G1	NA	0.538945	0.306196	1.7142	0.078385	logistic	10294	246	10048	NA	NA	9		FALSE	FALSE	Other and unspecified congenital anomalies	congenital anomalies
729	rs1801726_G1	NA	0.421391	0.240528	1.52408	0.0797843	logistic	8751	470	8281	NA	NA	6		FALSE	FALSE	Other disorders of soft tissues	musculoskeletal
599	rs1801726_G1	NA	0.291269	0.167414	1.33812	0.0818913	logistic	8911	1349	7562	NA	NA	6		FALSE	FALSE	Other symptoms/disorders or the urinary system	genitourinary
300.4	rs1801726_G1	NA	0.695359	0.399772	2.00443	0.0819661	logistic	6692	127	6565	NA	NA	7		FALSE	FALSE	Dysthymic disorder	mental disorders
649	rs1801726_G1	NA	0.40282	0.231994	1.49604	0.0825041	logistic	10200	597	9603	NA	NA	9		FALSE	FALSE	Other conditions or status of the mother complicating pregnancy, childbirth, or the puerperium	pregnancy complications
626	rs1801726_G1	NA	0.343702	0.199121	1.41016	0.0843296	logistic	9102	1005	8097	NA	NA	6		FALSE	FALSE	Disorders of menstruation and other abnormal bleeding from female genital tract	genitourinary
297	rs1801726_G1	NA	-1.21961	0.715389	0.295346	0.0882287	logistic	6799	234	6565	NA	NA	7		FALSE	FALSE	Suicidal ideation or attempt	mental disorders
428	rs1801726_G1	NA	-0.410144	0.241673	0.663555	0.0896773	logistic	9960	966	8994	NA	NA	8		FALSE	FALSE	Congestive heart failure; nonhypertensive	circulatory system
560	rs1801726_G1	NA	0.497171	0.295299	1.64406	0.0922559	logistic	7969	287	7682	NA	NA	6		FALSE	FALSE	Intestinal obstruction without mention of hernia	digestive
425.1	rs1801726_G1	NA	-0.701383	0.418982	0.495899	0.0941269	logistic	10201	381	9820	NA	NA	9		FALSE	FALSE	Primary/intrinsic cardiomyopathies	circulatory system
687.1	rs1801726_G1	NA	0.354795	0.212182	1.42589	0.0944997	logistic	8722	677	8045	NA	NA	8		FALSE	FALSE	Rash and other nonspecific skin eruption	dermatologic
626.1	rs1801726_G1	NA	0.351867	0.210463	1.42172	0.0945493	logistic	8962	865	8097	NA	NA	6		FALSE	FALSE	Irregular menstrual cycle/bleeding	genitourinary
512.2	rs1801726_G1	NA	0.498701	0.298558	1.64658	0.0948475	logistic	5527	274	5253	NA	NA	4		FALSE	FALSE	Painful respiration	respiratory
429	rs1801726_G1	NA	0.557221	0.334404	1.74581	0.0956514	logistic	9183	189	8994	NA	NA	8		FALSE	FALSE	Ill-defined descriptions and complications of heart disease	circulatory system
653	rs1801726_G1	NA	0.563539	0.340858	1.75688	0.0982708	logistic	10292	222	10070	NA	NA	7		FALSE	FALSE	Problems associated with amniotic cavity and membranes	pregnancy complications
655	rs1801726_G1	NA	0.353854	0.218997	1.42455	0.106138	logistic	10334	746	9588	NA	NA	8		FALSE	FALSE	Known or suspected fetal abnormality affecting management of mother	pregnancy complications
90	rs1801726_G1	NA	0.537124	0.333351	1.71108	0.107118	logistic	10502	208	10294	NA	NA	9		FALSE	FALSE	Sexually transmitted infections (not HIV or hepatitis)	infectious diseases
721.1	rs1801726_G1	NA	-0.633635	0.39647	0.530659	0.110001	logistic	9243	414	8829	NA	NA	5		FALSE	FALSE	Spondylosis without myelopathy	musculoskeletal
521.1	rs1801726_G1	NA	-0.810827	0.507504	0.44449	0.110115	logistic	9673	321	9352	NA	NA	9		FALSE	FALSE	Dental caries	digestive
766	rs1801726_G1	NA	0.512638	0.321221	1.66969	0.11051	logistic	9766	237	9529	NA	NA	8		FALSE	FALSE	Neuralgia, neuritis, and radiculitis NOS	symptoms
747	rs1801726_G1	NA	-0.72426	0.455697	0.484683	0.111983	logistic	10561	344	10217	NA	NA	9		FALSE	FALSE	Cardiac and circulatory congenital anomalies	congenital anomalies
394	rs1801726_G1	NA	-0.929975	0.586553	0.394564	0.112855	logistic	9176	245	8931	NA	NA	9		FALSE	FALSE	Rheumatic disease of the heart valves	circulatory system
355.1	rs1801726_G1	NA	0.591246	0.373247	1.80624	0.11318	logistic	9621	164	9457	NA	NA	8		FALSE	FALSE	Chronic pain syndrome	neurological
614.52	rs1801726_G1	NA	0.382248	0.242172	1.46558	0.11447	logistic	9523	516	9007	NA	NA	9		FALSE	FALSE	Vaginitis and vulvovaginitis	genitourinary
655.1	rs1801726_G1	NA	0.422526	0.268953	1.52581	0.116181	logistic	10026	438	9588	NA	NA	7		FALSE	FALSE	Abnormality in fetal heart rate or rhythm	pregnancy complications
389.1	rs1801726_G1	NA	0.549534	0.350797	1.73245	0.117224	logistic	10054	193	9861	NA	NA	9		FALSE	FALSE	Sensorineural hearing loss	sense organs
771	rs1801726_G1	NA	-1.57391	1.00637	0.207233	0.11783	logistic	9253	153	9100	NA	NA	7		FALSE	FALSE	Musculoskeletal symptoms referable to limbs	symptoms
292	rs1801726_G1	NA	-0.389964	0.249754	0.677081	0.118431	logistic	9714	941	8773	NA	NA	8		FALSE	FALSE	Neurological disorders	mental disorders
428.2	rs1801726_G1	NA	-0.71488	0.458628	0.489251	0.119059	logistic	9318	324	8994	NA	NA	8		FALSE	FALSE	Heart failure NOS	circulatory system
297.1	rs1801726_G1	NA	-1.11157	0.715789	0.329042	0.12044	logistic	6775	210	6565	NA	NA	7		FALSE	FALSE	Suicidal ideation	mental disorders
292.4	rs1801726_G1	NA	-0.487175	0.314348	0.614359	0.121191	logistic	9404	631	8773	NA	NA	8		FALSE	FALSE	Altered mental status	mental disorders
428.3	rs1801726_G1	NA	-0.565946	0.366986	0.567823	0.123038	logistic	9450	456	8994	NA	NA	8		FALSE	FALSE	Heart failure with reduced EF [Systolic or combined heart failure]	circulatory system
735.2	rs1801726_G1	NA	0.621676	0.403355	1.86205	0.123253	logistic	9417	145	9272	NA	NA	8		FALSE	FALSE	Acquired toe deformities	musculoskeletal
350.3	rs1801726_G1	NA	-1.09679	0.713967	0.333941	0.124491	logistic	9638	206	9432	NA	NA	9		FALSE	FALSE	Lack of coordination	neurological
585.34	rs1801726_G1	NA	-0.713392	0.465428	0.489979	0.125333	logistic	8061	326	7735	NA	NA	6		FALSE	FALSE	Chronic Kidney Disease, Stage IV	genitourinary
348.2	rs1801726_G1	NA	-1.53055	1.00621	0.216417	0.128236	logistic	8538	138	8400	NA	NA	8		FALSE	FALSE	Cerebral edema and compression of brain	neurological
427.22	rs1801726_G1	NA	-1.54882	1.01917	0.2125	0.128592	logistic	7332	146	7186	NA	NA	9		FALSE	FALSE	Atrial flutter	circulatory system
430	rs1801726_G1	NA	-1.52895	1.00636	0.216762	0.128691	logistic	9472	152	9320	NA	NA	8		FALSE	FALSE	Intracranial hemorrhage	circulatory system
428.4	rs1801726_G1	NA	-0.640762	0.423356	0.526891	0.130146	logistic	9356	362	8994	NA	NA	8		FALSE	FALSE	Heart failure with preserved EF [Diastolic heart failure]	circulatory system
382	rs1801726_G1	NA	-1.52202	1.00594	0.218271	0.130274	logistic	9178	158	9020	NA	NA	9		FALSE	FALSE	Otalgia	sense organs
509	rs1801726_G1	NA	-0.366665	0.243037	0.693042	0.131381	logistic	8925	928	7997	NA	NA	9		FALSE	FALSE	Respiratory failure, insufficiency, arrest	respiratory
735	rs1801726_G1	NA	0.412636	0.275777	1.51079	0.134584	logistic	9633	361	9272	NA	NA	8		FALSE	FALSE	Acquired foot deformities	musculoskeletal
536	rs1801726_G1	NA	-0.873863	0.585144	0.417336	0.135328	logistic	9563	234	9329	NA	NA	9		FALSE	FALSE	Disorders of function of stomach	digestive
628	rs1801726_G1	NA	-1.06959	0.718857	0.34315	0.136777	logistic	8309	212	8097	NA	NA	6		FALSE	FALSE	Ovarian cyst	genitourinary
701.6	rs1801726_G1	NA	0.63909	0.429856	1.89476	0.13708	logistic	9702	117	9585	NA	NA	8		FALSE	FALSE	Acquired acanthosis nigricans	dermatologic
497	rs1801726_G1	NA	0.589847	0.397003	1.80371	0.137345	logistic	8174	136	8038	NA	NA	9		FALSE	FALSE	Bronchitis	respiratory
250.3	rs1801726_G1	NA	-0.433804	0.294629	0.648039	0.140921	logistic	8616	660	7956	NA	NA	8		FALSE	FALSE	Insulin pump user	endocrine/metabolic
411	rs1801726_G1	NA	-0.348181	0.236769	0.705971	0.141413	logistic	9840	1053	8787	NA	NA	9		FALSE	FALSE	Ischemic Heart Disease	circulatory system
276.12	rs1801726_G1	NA	-0.53913	0.367078	0.583256	0.141912	logistic	7194	452	6742	NA	NA	7		FALSE	FALSE	Hyposmolality and/or hyponatremia	endocrine/metabolic
707	rs1801726_G1	NA	-0.748826	0.510546	0.472921	0.142453	logistic	10533	287	10246	NA	NA	9		FALSE	FALSE	Chronic ulcer of skin	dermatologic
427.7	rs1801726_G1	NA	0.286922	0.196202	1.33232	0.143637	logistic	8043	857	7186	NA	NA	9		FALSE	FALSE	Tachycardia NOS	circulatory system
726.3	rs1801726_G1	NA	0.626698	0.430091	1.87142	0.145081	logistic	8399	118	8281	NA	NA	7		FALSE	FALSE	Bursitis	musculoskeletal
751	rs1801726_G1	NA	-1.04314	0.716821	0.352347	0.145606	logistic	10262	188	10074	NA	NA	9		FALSE	FALSE	Genitourinary congenital anomalies	congenital anomalies
704.1	rs1801726_G1	NA	0.568304	0.396225	1.76527	0.151488	logistic	9942	140	9802	NA	NA	9		FALSE	FALSE	Alopecia	dermatologic
415	rs1801726_G1	NA	-0.446911	0.314169	0.639601	0.154876	logistic	9392	534	8858	NA	NA	8		FALSE	FALSE	Pulmonary heart disease	circulatory system
735.21	rs1801726_G1	NA	0.615695	0.434353	1.85094	0.156338	logistic	9392	120	9272	NA	NA	8		FALSE	FALSE	Hammer toe (acquired)	musculoskeletal
681.7	rs1801726_G1	NA	-0.829367	0.585554	0.436325	0.156664	logistic	8571	248	8323	NA	NA	8		FALSE	FALSE	Cellulitis and abscess of trunk	dermatologic
292.3	rs1801726_G1	NA	-1.42069	1.01089	0.241546	0.159905	logistic	8925	152	8773	NA	NA	8		FALSE	FALSE	Memory loss	mental disorders
788	rs1801726_G1	NA	-0.420043	0.300591	0.657019	0.162296	logistic	10191	623	9568	NA	NA	9		FALSE	FALSE	Syncope and collapse	symptoms
411.2	rs1801726_G1	NA	-0.527276	0.377535	0.59021	0.162525	logistic	9224	437	8787	NA	NA	9		FALSE	FALSE	Myocardial infarction	circulatory system
743	rs1801726_G1	NA	0.320449	0.229793	1.37775	0.163163	logistic	10162	608	9554	NA	NA	8		FALSE	FALSE	Osteoporosis, osteopenia and pathological fracture	musculoskeletal
411.8	rs1801726_G1	NA	-0.727819	0.524157	0.482961	0.164969	logistic	9056	269	8787	NA	NA	9		FALSE	FALSE	Other chronic ischemic heart disease, unspecified	circulatory system
508	rs1801726_G1	NA	-0.295073	0.212846	0.744477	0.165649	logistic	9202	1205	7997	NA	NA	9		FALSE	FALSE	Pulmonary collapse; interstitial and compensatory emphysema	respiratory
253	rs1801726_G1	NA	0.644409	0.466114	1.90486	0.166813	logistic	9257	103	9154	NA	NA	8		FALSE	FALSE	Disorders of the pituitary gland and its hypothalamic control	endocrine/metabolic
472	rs1801726_G1	NA	-0.809384	0.586541	0.445132	0.167609	logistic	7222	254	6968	NA	NA	5		FALSE	FALSE	Chronic pharyngitis and nasopharyngitis	respiratory
333	rs1801726_G1	NA	-1.38759	1.00707	0.249676	0.168252	logistic	8532	132	8400	NA	NA	9		FALSE	FALSE	Extrapyramidal disease and abnormal movement disorders	neurological
681.1	rs1801726_G1	NA	-1.38711	1.00697	0.249796	0.168355	logistic	8461	138	8323	NA	NA	8		FALSE	FALSE	Cellulitis and abscess of fingers/toes	dermatologic
599.9	rs1801726_G1	NA	0.483012	0.356334	1.62095	0.175257	logistic	7775	213	7562	NA	NA	5		FALSE	FALSE	Other abnormality of urination	genitourinary
389	rs1801726_G1	NA	0.351267	0.263399	1.42087	0.182337	logistic	10264	403	9861	NA	NA	9		FALSE	FALSE	Hearing loss	sense organs
805	rs1801726_G1	NA	-1.33036	1.00704	0.264382	0.186481	logistic	8935	129	8806	NA	NA	8		FALSE	FALSE	Fracture of vertebral column without mention of spinal cord injury	injuries & poisonings
599.3	rs1801726_G1	NA	0.298602	0.227017	1.34797	0.188399	logistic	8219	657	7562	NA	NA	6		FALSE	FALSE	Dysuria	genitourinary
512.8	rs1801726_G1	NA	0.202879	0.154936	1.22492	0.190385	logistic	7070	1817	5253	NA	NA	4		FALSE	FALSE	Cough	respiratory
425	rs1801726_G1	NA	-0.477565	0.365421	0.620292	0.19125	logistic	10233	413	9820	NA	NA	9		FALSE	FALSE	Cardiomyopathy	circulatory system
624	rs1801726_G1	NA	0.523951	0.401242	1.68869	0.191613	logistic	9512	140	9372	NA	NA	9		FALSE	FALSE	Symptoms involving female genital tract	genitourinary
841	rs1801726_G1	NA	0.456699	0.350047	1.57885	0.192003	logistic	8967	197	8770	NA	NA	9		FALSE	FALSE	Sprains and strains of back and neck	injuries & poisonings
521	rs1801726_G1	NA	-0.592657	0.455737	0.552856	0.193451	logistic	9676	324	9352	NA	NA	9		FALSE	FALSE	Diseases of hard tissues of teeth	digestive
594.1	rs1801726_G1	NA	0.448682	0.349126	1.56625	0.198737	logistic	10265	204	10061	NA	NA	8		FALSE	FALSE	Calculus of kidney	genitourinary
801.1	rs1801726_G1	NA	-1.29373	1.007	0.274245	0.198884	logistic	8927	121	8806	NA	NA	8		FALSE	FALSE	Fracture of foot	injuries & poisonings
295.1	rs1801726_G1	NA	-0.919597	0.716169	0.39868	0.199124	logistic	6731	166	6565	NA	NA	7		FALSE	FALSE	Schizophrenia	mental disorders
747.11	rs1801726_G1	NA	-0.916195	0.715911	0.400038	0.200629	logistic	10385	168	10217	NA	NA	9		FALSE	FALSE	Cardiac shunt/ heart septal defect	congenital anomalies
348.8	rs1801726_G1	NA	-0.648286	0.509331	0.522942	0.203082	logistic	8656	256	8400	NA	NA	8		FALSE	FALSE	Encephalopathy, not elsewhere classified	neurological
747.1	rs1801726_G1	NA	-0.577586	0.45645	0.561251	0.205733	logistic	10515	298	10217	NA	NA	9		FALSE	FALSE	Cardiac congenital anomalies	congenital anomalies
165	rs1801726_G1	NA	-1.26688	1.01093	0.28171	0.210141	logistic	10692	120	10572	NA	NA	9		FALSE	FALSE	Cancer within the respiratory system	neoplasms
369.5	rs1801726_G1	NA	0.414878	0.331286	1.51419	0.21045	logistic	8990	224	8766	NA	NA	8		FALSE	FALSE	Conjunctivitis, infectious	sense organs
379	rs1801726_G1	NA	0.385941	0.308496	1.471	0.210919	logistic	9515	297	9218	NA	NA	8		FALSE	FALSE	Other disorders of eye	sense organs
165.1	rs1801726_G1	NA	-1.26229	1.01092	0.283006	0.211792	logistic	10691	119	10572	NA	NA	9		FALSE	FALSE	Cancer of bronchus; lung	neoplasms
550.4	rs1801726_G1	NA	-0.88519	0.7156	0.412636	0.216091	logistic	9689	157	9532	NA	NA	9		FALSE	FALSE	Umbilical hernia	digestive
714.1	rs1801726_G1	NA	0.416009	0.336858	1.5159	0.216842	logistic	9529	220	9309	NA	NA	8		FALSE	FALSE	Rheumatoid arthritis	musculoskeletal
782.3	rs1801726_G1	NA	0.235519	0.190861	1.26557	0.217209	logistic	9774	1016	8758	NA	NA	9		FALSE	FALSE	Edema	symptoms
643	rs1801726_G1	NA	0.581302	0.471501	1.78837	0.217622	logistic	10561	105	10456	NA	NA	9		FALSE	FALSE	Excessive vomiting in pregnancy	pregnancy complications
528	rs1801726_G1	NA	0.483623	0.392994	1.62194	0.218467	logistic	10239	157	10082	NA	NA	9		FALSE	FALSE	Diseases of the oral soft tissues, excluding lesions specific for gingiva and tongue	digestive
427.2	rs1801726_G1	NA	-0.441473	0.364378	0.643088	0.225673	logistic	7673	487	7186	NA	NA	9		FALSE	FALSE	Atrial fibrillation and flutter	circulatory system
278.11	rs1801726_G1	NA	-0.284925	0.235401	0.75207	0.226132	logistic	8002	916	7086	NA	NA	7		FALSE	FALSE	Morbid obesity	endocrine/metabolic
286.2	rs1801726_G1	NA	-0.383433	0.316794	0.681518	0.226143	logistic	9437	547	8890	NA	NA	8		FALSE	FALSE	Encounter for long-term (current) use of anticoagulants	hematopoietic
270	rs1801726_G1	NA	-0.861183	0.715254	0.422662	0.22858	logistic	9986	155	9831	NA	NA	9		FALSE	FALSE	Disorders of protein plasma/amino-acid transport and metabolism	endocrine/metabolic
626.13	rs1801726_G1	NA	0.392062	0.325936	1.48003	0.229022	logistic	8399	302	8097	NA	NA	6		FALSE	FALSE	Irregular menstrual cycle	genitourinary
296	rs1801726_G1	NA	-0.215565	0.181081	0.806086	0.233876	logistic	8206	1641	6565	NA	NA	7		FALSE	FALSE	Mood disorders	mental disorders
636.2	rs1801726_G1	NA	0.513759	0.433283	1.67156	0.235726	logistic	9627	130	9497	NA	NA	7		FALSE	FALSE	Early onset of delivery	pregnancy complications
457.3	rs1801726_G1	NA	0.424126	0.358902	1.52825	0.237311	logistic	8777	223	8554	NA	NA	8		FALSE	FALSE	Encounter for long-term (current) use of aspirin	circulatory system
586	rs1801726_G1	NA	-0.310799	0.263419	0.732861	0.238054	logistic	8490	755	7735	NA	NA	7		FALSE	FALSE	Other disorders of the kidney and ureters	genitourinary
278	rs1801726_G1	NA	-0.18688	0.158888	0.829543	0.239525	logistic	9177	2091	7086	NA	NA	8		FALSE	FALSE	Overweight, obesity and other hyperalimentation	endocrine/metabolic
496.1	rs1801726_G1	NA	-1.18945	1.01187	0.30439	0.239797	logistic	8158	120	8038	NA	NA	9		FALSE	FALSE	Emphysema	respiratory
614.5	rs1801726_G1	NA	0.276885	0.237026	1.31901	0.242742	logistic	9598	591	9007	NA	NA	9		FALSE	FALSE	Inflammatory disease of cervix, vagina, and vulva	genitourinary
367	rs1801726_G1	NA	0.28379	0.243064	1.32815	0.242989	logistic	10160	513	9647	NA	NA	9		FALSE	FALSE	Disorders of refraction and accommodation; blindness and low vision	sense organs
465.2	rs1801726_G1	NA	-0.293555	0.251571	0.745608	0.243255	logistic	7389	850	6539	NA	NA	8		FALSE	FALSE	Acute pharyngitis	respiratory
592.1	rs1801726_G1	NA	-0.681426	0.588619	0.505895	0.246999	logistic	7687	210	7477	NA	NA	7		FALSE	FALSE	Cystitis	genitourinary
79.9	rs1801726_G1	NA	-1.17726	1.01757	0.308123	0.247302	logistic	7555	101	7454	NA	NA	6		FALSE	FALSE	Viremia, NOS	infectious diseases
381.11	rs1801726_G1	NA	-0.412894	0.35694	0.661733	0.24737	logistic	9479	459	9020	NA	NA	7		FALSE	FALSE	Suppurative and unspecified otitis media	sense organs
379.2	rs1801726_G1	NA	0.408505	0.355291	1.50457	0.250236	logistic	9440	222	9218	NA	NA	8		FALSE	FALSE	Disorders of vitreous body	sense organs
550.2	rs1801726_G1	NA	-0.587297	0.512049	0.555828	0.2514	logistic	9779	247	9532	NA	NA	9		FALSE	FALSE	Diaphragmatic hernia	digestive
426.9	rs1801726_G1	NA	-0.59879	0.522487	0.549476	0.251779	logistic	7437	251	7186	NA	NA	9		FALSE	FALSE	Cardiac pacemaker/device in situ	circulatory system
276.13	rs1801726_G1	NA	-0.307202	0.269587	0.735502	0.254484	logistic	7461	719	6742	NA	NA	7		FALSE	FALSE	Hyperpotassemia	endocrine/metabolic
288.1	rs1801726_G1	NA	0.360715	0.317083	1.43435	0.255286	logistic	8464	278	8186	NA	NA	9		FALSE	FALSE	Decreased white blood cell count	hematopoietic
475	rs1801726_G1	NA	0.335068	0.294749	1.39804	0.255626	logistic	7319	351	6968	NA	NA	5		FALSE	FALSE	Chronic sinusitis	respiratory
474.2	rs1801726_G1	NA	-0.534956	0.471545	0.585695	0.256595	logistic	7251	283	6968	NA	NA	5		FALSE	FALSE	Chronic tonsillitis and adenoiditis	respiratory
571.51	rs1801726_G1	NA	-0.812264	0.717822	0.443852	0.257816	logistic	9016	162	8854	NA	NA	8		FALSE	FALSE	Cirrhosis of liver without mention of alcohol	digestive
198.2	rs1801726_G1	NA	-1.14298	1.01036	0.318868	0.257948	logistic	9133	109	9024	NA	NA	9		FALSE	FALSE	Secondary malignancy of respiratory organs	neoplasms
681.3	rs1801726_G1	NA	-0.801336	0.715992	0.448729	0.263056	logistic	8470	147	8323	NA	NA	8		FALSE	FALSE	Cellulitis and abscess of arm/hand	dermatologic
80	rs1801726_G1	NA	-0.799645	0.715139	0.449488	0.263495	logistic	10315	157	10158	NA	NA	9		FALSE	FALSE	Postoperative infection	infectious diseases
427.21	rs1801726_G1	NA	-0.408009	0.365447	0.664973	0.264222	logistic	7656	470	7186	NA	NA	9		FALSE	FALSE	Atrial fibrillation	circulatory system
274.1	rs1801726_G1	NA	0.302565	0.271301	1.35333	0.264748	logistic	10550	441	10109	NA	NA	9		FALSE	FALSE	Gout	endocrine/metabolic
751.2	rs1801726_G1	NA	-1.1238	1.00841	0.325044	0.265098	logistic	10179	105	10074	NA	NA	9		FALSE	FALSE	Congenital anomalies of urinary system	congenital anomalies
285.1	rs1801726_G1	NA	-0.354082	0.319015	0.701817	0.267032	logistic	6643	569	6074	NA	NA	8		FALSE	FALSE	Acute posthemorrhagic anemia	hematopoietic
296.2	rs1801726_G1	NA	-0.219317	0.198182	0.803067	0.26845	logistic	7901	1336	6565	NA	NA	7		FALSE	FALSE	Depression	mental disorders
286	rs1801726_G1	NA	-0.401364	0.363607	0.669406	0.269663	logistic	9292	402	8890	NA	NA	8		FALSE	FALSE	Coagulation defects	hematopoietic
374	rs1801726_G1	NA	-1.11478	1.01097	0.327987	0.270162	logistic	8873	107	8766	NA	NA	8		FALSE	FALSE	Other disorders of eyelids	sense organs
495	rs1801726_G1	NA	-0.207431	0.190077	0.81267	0.275141	logistic	9360	1322	8038	NA	NA	9		FALSE	FALSE	Asthma	respiratory
260.2	rs1801726_G1	NA	-0.642036	0.58989	0.52622	0.276419	logistic	7712	191	7521	NA	NA	8		FALSE	FALSE	severe protein-calorie malnutrition	endocrine/metabolic
411.1	rs1801726_G1	NA	-0.567238	0.52145	0.56709	0.276679	logistic	9008	221	8787	NA	NA	9		FALSE	FALSE	Unstable angina (intermediate coronary syndrome)	circulatory system
425.2	rs1801726_G1	NA	-0.773468	0.716762	0.46141	0.280537	logistic	9963	143	9820	NA	NA	9		FALSE	FALSE	Secondary/extrinsic cardiomyopathies	circulatory system
356	rs1801726_G1	NA	-0.634564	0.588691	0.530167	0.281068	logistic	9943	194	9749	NA	NA	7		FALSE	FALSE	Hereditary and idiopathic peripheral neuropathy	neurological
726.1	rs1801726_G1	NA	0.29228	0.27458	1.33948	0.287118	logistic	8692	411	8281	NA	NA	6		FALSE	FALSE	Enthesopathy	musculoskeletal
272.13	rs1801726_G1	NA	-0.211138	0.199115	0.809662	0.288971	logistic	9091	1491	7600	NA	NA	7		FALSE	FALSE	Mixed hyperlipidemia	endocrine/metabolic
781	rs1801726_G1	NA	-1.06649	1.00772	0.344215	0.289911	logistic	10332	103	10229	NA	NA	8		FALSE	FALSE	Symptoms involving nervous and musculoskeletal systems	symptoms
720	rs1801726_G1	NA	-0.419501	0.396636	0.657375	0.290216	logistic	9171	342	8829	NA	NA	5		FALSE	FALSE	Spinal stenosis	musculoskeletal
395.1	rs1801726_G1	NA	-0.410088	0.391379	0.663592	0.29473	logistic	9270	339	8931	NA	NA	9		FALSE	FALSE	Nonrheumatic mitral valve disorders	circulatory system
260	rs1801726_G1	NA	-0.331279	0.316568	0.718005	0.295343	logistic	8040	519	7521	NA	NA	8		FALSE	FALSE	Protein-calorie malnutrition	endocrine/metabolic
264.3	rs1801726_G1	NA	-0.777856	0.743691	0.45939	0.295589	logistic	7675	154	7521	NA	NA	8		FALSE	FALSE	Delayed milestones	endocrine/metabolic
260.3	rs1801726_G1	NA	-0.751499	0.722978	0.471659	0.298596	logistic	7659	138	7521	NA	NA	8		FALSE	FALSE	Adult failure to thrive	endocrine/metabolic
752	rs1801726_G1	NA	-1.05076	1.01109	0.349671	0.298693	logistic	10569	105	10464	NA	NA	9		FALSE	FALSE	Nervous system congenital anomalies	congenital anomalies
367.1	rs1801726_G1	NA	0.313114	0.302455	1.36768	0.300557	logistic	9963	316	9647	NA	NA	9		FALSE	FALSE	Myopia	sense organs
216	rs1801726_G1	NA	-1.04223	1.00826	0.352668	0.30128	logistic	10413	103	10310	NA	NA	8		FALSE	FALSE	Benign neoplasm of skin	neoplasms
41.9	rs1801726_G1	NA	-1.03569	1.00859	0.35498	0.304481	logistic	8728	100	8628	NA	NA	9		FALSE	FALSE	Infection with drug-resistant microorganisms	infectious diseases
242	rs1801726_G1	NA	0.402418	0.395208	1.49544	0.308562	logistic	9384	188	9196	NA	NA	7		FALSE	FALSE	Thyrotoxicosis with or without goiter	endocrine/metabolic
509.3	rs1801726_G1	NA	-0.596006	0.587516	0.551008	0.310368	logistic	8184	187	7997	NA	NA	9		FALSE	FALSE	Pulmonary insufficiency or respiratory failure following trauma and surgery	respiratory
457	rs1801726_G1	NA	0.347983	0.343077	1.41621	0.31044	logistic	8815	261	8554	NA	NA	8		FALSE	FALSE	Encounter for long-term (current) use of anticoagulants, antithrombotics, aspirin	circulatory system
270.3	rs1801726_G1	NA	-0.723992	0.716451	0.484813	0.312244	logistic	9963	132	9831	NA	NA	9		FALSE	FALSE	Disorders of plasma protein metabolism	endocrine/metabolic
240	rs1801726_G1	NA	0.471027	0.468302	1.60164	0.314503	logistic	9317	121	9196	NA	NA	7		FALSE	FALSE	Simple and unspecified goiter	endocrine/metabolic
274	rs1801726_G1	NA	0.271551	0.270976	1.312	0.316284	logistic	10561	452	10109	NA	NA	9		FALSE	FALSE	Gout and other crystal arthropathies	endocrine/metabolic
185	rs1801726_G1	NA	-0.533102	0.533434	0.586782	0.317612	logistic	10202	219	9983	NA	NA	8		FALSE	FALSE	Cancer of prostate	neoplasms
327.4	rs1801726_G1	NA	-0.343106	0.345461	0.709563	0.320621	logistic	8795	425	8370	NA	NA	8		FALSE	FALSE	Insomnia	neurological
830	rs1801726_G1	NA	0.323442	0.329407	1.38188	0.326154	logistic	10206	256	9950	NA	NA	8		FALSE	FALSE	Dislocation	injuries & poisonings
306	rs1801726_G1	NA	-0.358416	0.365932	0.698783	0.327353	logistic	6943	378	6565	NA	NA	7		FALSE	FALSE	Other mental disorder	mental disorders
592	rs1801726_G1	NA	-0.496621	0.511502	0.608584	0.331595	logistic	7710	233	7477	NA	NA	7		FALSE	FALSE	Cystitis and urethritis	genitourinary
681.5	rs1801726_G1	NA	0.320053	0.331438	1.3772	0.33422	logistic	8590	267	8323	NA	NA	8		FALSE	FALSE	Cellulitis and abscess of leg, except foot	dermatologic
512.1	rs1801726_G1	NA	0.297922	0.308711	1.34706	0.334519	logistic	5580	327	5253	NA	NA	4		FALSE	FALSE	Wheezing	respiratory
613	rs1801726_G1	NA	0.322772	0.334894	1.38095	0.335146	logistic	10326	276	10050	NA	NA	9		FALSE	FALSE	Other nonmalignant breast conditions	genitourinary
476	rs1801726_G1	NA	0.169177	0.175688	1.18433	0.335577	logistic	8231	1263	6968	NA	NA	7		FALSE	FALSE	Allergic rhinitis	respiratory
196	rs1801726_G1	NA	-0.403598	0.420193	0.667913	0.3368	logistic	9327	303	9024	NA	NA	9		FALSE	FALSE	Radiotherapy	neoplasms
289	rs1801726_G1	NA	0.40673	0.42414	1.5019	0.337582	logistic	8331	145	8186	NA	NA	9		FALSE	FALSE	Other diseases of blood and blood-forming organs	hematopoietic
509.1	rs1801726_G1	NA	-0.268387	0.280364	0.764612	0.338425	logistic	8631	634	7997	NA	NA	9		FALSE	FALSE	Respiratory failure	respiratory
785	rs1801726_G1	NA	0.126678	0.132523	1.13505	0.339126	logistic	8690	2907	5783	NA	NA	7		FALSE	FALSE	Abdominal pain	symptoms
707.1	rs1801726_G1	NA	-0.684905	0.717994	0.504138	0.340127	logistic	10380	134	10246	NA	NA	9		FALSE	FALSE	Decubitus ulcer	dermatologic
465	rs1801726_G1	NA	-0.162961	0.171001	0.849624	0.3406	logistic	8510	1971	6539	NA	NA	8		FALSE	FALSE	Acute upper respiratory infections of multiple or unspecified sites	respiratory
578.9	rs1801726_G1	NA	-0.488548	0.514466	0.613516	0.342305	logistic	8619	229	8390	NA	NA	8		FALSE	FALSE	Hemorrhage of gastrointestinal tract	digestive
365.1	rs1801726_G1	NA	0.284415	0.302043	1.32898	0.346378	logistic	9822	337	9485	NA	NA	9		FALSE	FALSE	Open-angle glaucoma	sense organs
440.2	rs1801726_G1	NA	-0.676569	0.724238	0.508358	0.350211	logistic	9537	140	9397	NA	NA	9		FALSE	FALSE	Atherosclerosis of the extremities	circulatory system
261.2	rs1801726_G1	NA	0.316119	0.338496	1.37179	0.350359	logistic	7767	246	7521	NA	NA	8		FALSE	FALSE	Vitamin B-complex deficiencies	endocrine/metabolic
473.4	rs1801726_G1	NA	0.369171	0.39732	1.44654	0.352809	logistic	7145	177	6968	NA	NA	5		FALSE	FALSE	Voice disturbance	respiratory
442	rs1801726_G1	NA	-0.673008	0.7245	0.510172	0.352927	logistic	9523	126	9397	NA	NA	9		FALSE	FALSE	Other aneurysm	circulatory system
395	rs1801726_G1	NA	-0.271242	0.292964	0.762432	0.354522	logistic	9488	557	8931	NA	NA	9		FALSE	FALSE	Heart valve disorders	circulatory system
656.2	rs1801726_G1	NA	-0.708525	0.765424	0.49237	0.354621	logistic	10412	118	10294	NA	NA	9		FALSE	FALSE	Respiratory conditions of fetus and newborn	pregnancy complications
594	rs1801726_G1	NA	0.321402	0.348286	1.37906	0.356106	logistic	10294	233	10061	NA	NA	8		FALSE	FALSE	Urinary calculus	genitourinary
480.1	rs1801726_G1	NA	0.338947	0.369136	1.40347	0.358504	logistic	8146	210	7936	NA	NA	8		FALSE	FALSE	Bacterial pneumonia	respiratory
593	rs1801726_G1	NA	0.24573	0.268035	1.27855	0.359257	logistic	7928	451	7477	NA	NA	7		FALSE	FALSE	Hematuria	genitourinary
577	rs1801726_G1	NA	0.336757	0.36785	1.4004	0.359943	logistic	10592	201	10391	NA	NA	9		FALSE	FALSE	Diseases of pancreas	digestive
636.1	rs1801726_G1	NA	0.323873	0.357884	1.38247	0.365482	logistic	9741	244	9497	NA	NA	7		FALSE	FALSE	Threatened premature labor	pregnancy complications
278.1	rs1801726_G1	NA	-0.147973	0.163998	0.862454	0.366903	logistic	8957	1871	7086	NA	NA	8		FALSE	FALSE	Obesity	endocrine/metabolic
473	rs1801726_G1	NA	0.313641	0.349943	1.3684	0.370112	logistic	7211	243	6968	NA	NA	5		FALSE	FALSE	Diseases of the larynx and vocal cords	respiratory
433.2	rs1801726_G1	NA	-0.348031	0.392212	0.706077	0.374888	logistic	9647	327	9320	NA	NA	9		FALSE	FALSE	Occlusion of cerebral arteries	circulatory system
8	rs1801726_G1	NA	0.307027	0.346602	1.35938	0.375714	logistic	10236	241	9995	NA	NA	9		FALSE	FALSE	Intestinal infection	infectious diseases
579	rs1801726_G1	NA	0.233398	0.2645	1.26288	0.377554	logistic	8825	435	8390	NA	NA	8		FALSE	FALSE	Other symptoms involving abdomen and pelvis	digestive
480	rs1801726_G1	NA	0.161602	0.186016	1.17539	0.384982	logistic	8979	1043	7936	NA	NA	8		FALSE	FALSE	Pneumonia	respiratory
573	rs1801726_G1	NA	-0.395075	0.457906	0.673629	0.388254	logistic	9119	265	8854	NA	NA	8		FALSE	FALSE	Other disorders of liver	digestive
426.91	rs1801726_G1	NA	-0.623096	0.727135	0.536282	0.39149	logistic	7314	128	7186	NA	NA	9		FALSE	FALSE	Cardiac pacemaker in situ	circulatory system
362.3	rs1801726_G1	NA	0.393164	0.467633	1.48166	0.400486	logistic	9495	121	9374	NA	NA	9		FALSE	FALSE	Other nondiabetic retinopathy	sense organs
316	rs1801726_G1	NA	0.206191	0.245264	1.22899	0.400523	logistic	8817	573	8244	NA	NA	9		FALSE	FALSE	Substance addiction and disorders	mental disorders
614	rs1801726_G1	NA	0.187218	0.223922	1.20589	0.403107	logistic	9739	732	9007	NA	NA	9		FALSE	FALSE	Inflammatory diseases of female pelvic organs	genitourinary
707.2	rs1801726_G1	NA	-0.492847	0.590508	0.610885	0.403934	logistic	10411	165	10246	NA	NA	9		FALSE	FALSE	Chronic ulcer of leg or foot	dermatologic
722.6	rs1801726_G1	NA	-0.268698	0.322271	0.764374	0.404414	logistic	9298	469	8829	NA	NA	6		FALSE	FALSE	Degeneration of intervertebral disc	musculoskeletal
241.1	rs1801726_G1	NA	0.388677	0.467022	1.47503	0.405271	logistic	9323	127	9196	NA	NA	7		FALSE	FALSE	Nontoxic uninodular goiter	endocrine/metabolic
568	rs1801726_G1	NA	0.385249	0.462984	1.46998	0.405352	logistic	9210	126	9084	NA	NA	9		FALSE	FALSE	Other disorders of peritoneum	digestive
741.3	rs1801726_G1	NA	-0.383222	0.461369	0.681662	0.406189	logistic	8914	237	8677	NA	NA	9		FALSE	FALSE	Difficulty in walking	musculoskeletal
276.6	rs1801726_G1	NA	-0.266008	0.320391	0.766433	0.406391	logistic	7208	466	6742	NA	NA	7		FALSE	FALSE	Fluid overload	endocrine/metabolic
720.1	rs1801726_G1	NA	-0.3862	0.46622	0.679635	0.407464	logistic	9068	239	8829	NA	NA	5		FALSE	FALSE	Spinal stenosis of lumbar region	musculoskeletal
433	rs1801726_G1	NA	-0.215933	0.260877	0.805789	0.407829	logistic	9996	676	9320	NA	NA	9		FALSE	FALSE	Cerebrovascular disease	circulatory system
706	rs1801726_G1	NA	-0.283111	0.343515	0.753436	0.409849	logistic	9968	402	9566	NA	NA	7		FALSE	FALSE	Diseases of sebaceous glands	dermatologic
555.1	rs1801726_G1	NA	0.323949	0.393633	1.38258	0.410525	logistic	7865	183	7682	NA	NA	6		FALSE	FALSE	Regional enteritis	digestive
366	rs1801726_G1	NA	0.189517	0.230428	1.20867	0.410819	logistic	10474	803	9671	NA	NA	9		FALSE	FALSE	Cataract	sense organs
426.92	rs1801726_G1	NA	-0.491386	0.599425	0.611778	0.412352	logistic	7352	166	7186	NA	NA	9		FALSE	FALSE	Cardiac defibrillator in situ	circulatory system
244	rs1801726_G1	NA	0.203132	0.249736	1.22523	0.415997	logistic	9800	604	9196	NA	NA	8		FALSE	FALSE	Hypothyroidism	endocrine/metabolic
8.5	rs1801726_G1	NA	0.376106	0.46243	1.4566	0.416032	logistic	10115	120	9995	NA	NA	9		FALSE	FALSE	Bacterial enteritis	infectious diseases
79	rs1801726_G1	NA	0.193553	0.238006	1.21355	0.41609	logistic	8184	730	7454	NA	NA	6		FALSE	FALSE	Viral infection	infectious diseases
433.21	rs1801726_G1	NA	-0.319182	0.392925	0.726743	0.416606	logistic	9637	317	9320	NA	NA	9		FALSE	FALSE	Cerebral artery occlusion, with cerebral infarction	circulatory system
809	rs1801726_G1	NA	-0.265641	0.327613	0.766714	0.417459	logistic	9248	442	8806	NA	NA	8		FALSE	FALSE	Fracture of unspecified bones	injuries & poisonings
564	rs1801726_G1	NA	-0.339951	0.419278	0.711805	0.417479	logistic	7986	304	7682	NA	NA	8		FALSE	FALSE	Functional digestive disorders	digestive
512.9	rs1801726_G1	NA	-0.151055	0.187432	0.8598	0.420288	logistic	6838	1585	5253	NA	NA	4		FALSE	FALSE	Other dyspnea	respiratory
327	rs1801726_G1	NA	-0.19285	0.242264	0.824606	0.426015	logistic	9133	763	8370	NA	NA	9		FALSE	FALSE	Sleep disorders	neurological
218.1	rs1801726_G1	NA	0.235931	0.296809	1.26609	0.426677	logistic	9845	353	9492	NA	NA	9		FALSE	FALSE	Uterine leiomyoma	neoplasms
636	rs1801726_G1	NA	0.20323	0.256505	1.22535	0.428183	logistic	10094	597	9497	NA	NA	7		FALSE	FALSE	Early or threatened labor; hemorrhage in early pregnancy	pregnancy complications
317	rs1801726_G1	NA	-0.336239	0.424634	0.714452	0.428458	logistic	8539	295	8244	NA	NA	9		FALSE	FALSE	Alcohol-related disorders	mental disorders
977	rs1801726_G1	NA	-0.36085	0.459192	0.697084	0.431963	logistic	8661	245	8416	NA	NA	9		FALSE	FALSE	Personal history of allergy to medicinal agents	injuries & poisonings
592.11	rs1801726_G1	NA	-0.564572	0.719095	0.568603	0.432386	logistic	7601	124	7477	NA	NA	7		FALSE	FALSE	Acute cystitis	genitourinary
218	rs1801726_G1	NA	0.232977	0.29682	1.26235	0.432506	logistic	9846	354	9492	NA	NA	9		FALSE	FALSE	Benign neoplasm of uterus	neoplasms
41.2	rs1801726_G1	NA	0.287927	0.367709	1.33366	0.433609	logistic	8849	221	8628	NA	NA	9		FALSE	FALSE	Streptococcus infection	infectious diseases
401.3	rs1801726_G1	NA	0.24354	0.311692	1.27576	0.434598	logistic	6013	404	5609	NA	NA	8		FALSE	FALSE	Other hypertensive complications	circulatory system
741.2	rs1801726_G1	NA	0.257537	0.331934	1.29374	0.437827	logistic	8931	254	8677	NA	NA	9		FALSE	FALSE	Stiffness of joint	musculoskeletal
537	rs1801726_G1	NA	-0.552407	0.718435	0.575563	0.441951	logistic	9446	117	9329	NA	NA	9		FALSE	FALSE	Other disorders of stomach and duodenum	digestive
706.1	rs1801726_G1	NA	-0.351884	0.458553	0.703362	0.442856	logistic	9803	237	9566	NA	NA	7		FALSE	FALSE	Acne	dermatologic
276.5	rs1801726_G1	NA	-0.147713	0.193752	0.862679	0.445832	logistic	7964	1222	6742	NA	NA	7		FALSE	FALSE	Hypovolemia	endocrine/metabolic
426	rs1801726_G1	NA	-0.2568	0.337807	0.773523	0.447138	logistic	7651	465	7186	NA	NA	9		FALSE	FALSE	Cardiac conduction disorders	circulatory system
636.3	rs1801726_G1	NA	0.305141	0.402132	1.35682	0.447968	logistic	9692	195	9497	NA	NA	7		FALSE	FALSE	Hemorrhage in early pregnancy	pregnancy complications
244.4	rs1801726_G1	NA	0.199371	0.262971	1.22063	0.448362	logistic	9738	542	9196	NA	NA	8		FALSE	FALSE	Hypothyroidism NOS	endocrine/metabolic
366.2	rs1801726_G1	NA	0.183384	0.242721	1.20128	0.449928	logistic	10395	724	9671	NA	NA	9		FALSE	FALSE	Senile cataract	sense organs
939	rs1801726_G1	NA	0.16852	0.225417	1.18355	0.454707	logistic	8862	672	8190	NA	NA	7		FALSE	FALSE	Atopic/contact dermatitis due to other or unspecified	dermatologic
464	rs1801726_G1	NA	0.198332	0.267086	1.21937	0.457739	logistic	7005	466	6539	NA	NA	6		FALSE	FALSE	Acute sinusitis	respiratory
514.2	rs1801726_G1	NA	0.31552	0.426108	1.37097	0.459016	logistic	9945	160	9785	NA	NA	9		FALSE	FALSE	Solitary pulmonary nodule	respiratory
474	rs1801726_G1	NA	-0.298232	0.403189	0.742129	0.459493	logistic	7284	316	6968	NA	NA	5		FALSE	FALSE	Acute and chronic tonsillitis	respiratory
255	rs1801726_G1	NA	0.290917	0.393434	1.33765	0.459646	logistic	9341	187	9154	NA	NA	8		FALSE	FALSE	Disorders of adrenal glands	endocrine/metabolic
596.5	rs1801726_G1	NA	-0.376409	0.509728	0.686321	0.46024	logistic	9958	208	9750	NA	NA	9		FALSE	FALSE	Functional disorders of bladder	genitourinary
288.2	rs1801726_G1	NA	-0.213856	0.290658	0.807465	0.461874	logistic	8765	579	8186	NA	NA	9		FALSE	FALSE	Elevated white blood cell count	hematopoietic
250.41	rs1801726_G1	NA	0.343659	0.468355	1.4101	0.463096	logistic	8078	122	7956	NA	NA	8		FALSE	FALSE	Impaired fasting glucose	endocrine/metabolic
960.2	rs1801726_G1	NA	-0.432012	0.588944	0.649201	0.463231	logistic	8572	156	8416	NA	NA	9		FALSE	FALSE	Allergy/adverse effect of penicillin	injuries & poisonings
600	rs1801726_G1	NA	-0.35741	0.48735	0.699486	0.46333	logistic	10240	257	9983	NA	NA	8		FALSE	FALSE	Hyperplasia of prostate	genitourinary
250.24	rs1801726_G1	NA	-0.237829	0.327033	0.788337	0.467084	logistic	8438	482	7956	NA	NA	8		FALSE	FALSE	Type 2 diabetes with neurological manifestations	endocrine/metabolic
687.4	rs1801726_G1	NA	0.188311	0.259026	1.20721	0.467228	logistic	8565	520	8045	NA	NA	7		FALSE	FALSE	Disturbance of skin sensation	dermatologic
710	rs1801726_G1	NA	0.26838	0.369387	1.30784	0.467498	logistic	9215	218	8997	NA	NA	7		FALSE	FALSE	Osteomyelitis, periostitis, and other infections involving bone	musculoskeletal
110	rs1801726_G1	NA	-0.197105	0.271858	0.821104	0.468432	logistic	8893	596	8297	NA	NA	7		FALSE	FALSE	Dermatophytosis / Dermatomycosis	infectious diseases
362.2	rs1801726_G1	NA	-0.52246	0.723156	0.59306	0.470004	logistic	9501	127	9374	NA	NA	9		FALSE	FALSE	Degeneration of macula and posterior pole of retina	sense organs
745	rs1801726_G1	NA	0.103627	0.144028	1.10919	0.471837	logistic	8923	2688	6235	NA	NA	8		FALSE	FALSE	Pain in joint	musculoskeletal
285.21	rs1801726_G1	NA	0.208406	0.290139	1.23171	0.472573	logistic	6487	413	6074	NA	NA	8		FALSE	FALSE	Anemia in chronic kidney disease	hematopoietic
280	rs1801726_G1	NA	0.146711	0.208274	1.15802	0.481175	logistic	6944	870	6074	NA	NA	8		FALSE	FALSE	Iron deficiency anemias	hematopoietic
590	rs1801726_G1	NA	-0.35932	0.511768	0.698151	0.482607	logistic	7692	215	7477	NA	NA	7		FALSE	FALSE	Pyelonephritis	genitourinary
597	rs1801726_G1	NA	-0.501656	0.717829	0.605527	0.484645	logistic	9872	122	9750	NA	NA	9		FALSE	FALSE	Other disorders of urethra and urinary tract	genitourinary
440	rs1801726_G1	NA	-0.361388	0.521911	0.696709	0.488666	logistic	9611	214	9397	NA	NA	9		FALSE	FALSE	Atherosclerosis	circulatory system
507	rs1801726_G1	NA	-0.173491	0.25116	0.840724	0.489717	logistic	8746	749	7997	NA	NA	9		FALSE	FALSE	Pleurisy; pleural effusion	respiratory
737.3	rs1801726_G1	NA	0.29341	0.42531	1.34099	0.490274	logistic	9426	154	9272	NA	NA	8		FALSE	FALSE	Kyphoscoliosis and scoliosis	musculoskeletal
295	rs1801726_G1	NA	-0.28987	0.420696	0.748361	0.490808	logistic	6833	268	6565	NA	NA	7		FALSE	FALSE	Schizophrenia and other psychotic disorders	mental disorders
560.4	rs1801726_G1	NA	0.292633	0.424836	1.33995	0.49094	logistic	7846	164	7682	NA	NA	6		FALSE	FALSE	Other intestinal obstruction	digestive
371.21	rs1801726_G1	NA	0.289954	0.425435	1.33637	0.495525	logistic	8930	164	8766	NA	NA	8		FALSE	FALSE	Allergic conjunctivitis	sense organs
41.1	rs1801726_G1	NA	-0.264907	0.389075	0.767278	0.495958	logistic	8959	331	8628	NA	NA	9		FALSE	FALSE	Staphylococcus infections	infectious diseases
418.1	rs1801726_G1	NA	-0.267698	0.393629	0.765139	0.496455	logistic	6763	282	6481	NA	NA	6		FALSE	FALSE	Precordial pain	circulatory system
250.6	rs1801726_G1	NA	-0.241744	0.355728	0.785257	0.496774	logistic	8350	394	7956	NA	NA	8		FALSE	FALSE	Polyneuropathy in diabetes	endocrine/metabolic
208	rs1801726_G1	NA	-0.268337	0.396334	0.76465	0.498376	logistic	10016	306	9710	NA	NA	8		FALSE	FALSE	Benign neoplasm of colon	neoplasms
727.1	rs1801726_G1	NA	0.226406	0.334933	1.25408	0.499057	logistic	8557	276	8281	NA	NA	7		FALSE	FALSE	Synovitis and tenosynovitis	musculoskeletal
614.3	rs1801726_G1	NA	-0.487761	0.722458	0.614	0.499587	logistic	9118	111	9007	NA	NA	9		FALSE	FALSE	Pelvic inflammatory disease (PID)	genitourinary
429.1	rs1801726_G1	NA	-0.484208	0.718174	0.616185	0.500171	logistic	9098	104	8994	NA	NA	8		FALSE	FALSE	Heart transplant/surgery	circulatory system
567	rs1801726_G1	NA	0.309766	0.462386	1.36311	0.502903	logistic	9219	135	9084	NA	NA	9		FALSE	FALSE	Peritonitis and retroperitoneal infections	digestive
516	rs1801726_G1	NA	-0.477532	0.717441	0.620313	0.505664	logistic	10612	108	10504	NA	NA	9		FALSE	FALSE	Abnormal sputum	respiratory
427	rs1801726_G1	NA	0.101324	0.152364	1.10663	0.506042	logistic	9232	2046	7186	NA	NA	9		FALSE	FALSE	Cardiac dysrhythmias	circulatory system
300.9	rs1801726_G1	NA	-0.279089	0.420778	0.756473	0.507159	logistic	6863	298	6565	NA	NA	7		FALSE	FALSE	Posttraumatic stress disorder	mental disorders
427.11	rs1801726_G1	NA	-0.390628	0.591254	0.676632	0.508819	logistic	7344	158	7186	NA	NA	9		FALSE	FALSE	Paroxysmal supraventricular tachycardia	circulatory system
771.1	rs1801726_G1	NA	0.144472	0.218909	1.15543	0.509278	logistic	9807	707	9100	NA	NA	8		FALSE	FALSE	Swelling of limb	symptoms
350.2	rs1801726_G1	NA	-0.207048	0.314549	0.812981	0.510385	logistic	9875	443	9432	NA	NA	9		FALSE	FALSE	Abnormality of gait	neurological
743.9	rs1801726_G1	NA	0.208346	0.318741	1.23164	0.513335	logistic	9875	321	9554	NA	NA	8		FALSE	FALSE	Osteopenia or other disorder of bone and cartilage	musculoskeletal
41.4	rs1801726_G1	NA	-0.297588	0.458815	0.742607	0.516595	logistic	8882	254	8628	NA	NA	9		FALSE	FALSE	E. coli	infectious diseases
381.1	rs1801726_G1	NA	-0.201479	0.311383	0.817521	0.517602	logistic	9530	510	9020	NA	NA	7		FALSE	FALSE	Otitis media	sense organs
695.42	rs1801726_G1	NA	0.226264	0.349832	1.25391	0.517775	logistic	9283	241	9042	NA	NA	9		FALSE	FALSE	Systemic lupus erythematosus	dermatologic
591	rs1801726_G1	NA	0.110487	0.171502	1.11682	0.519425	logistic	8974	1497	7477	NA	NA	8		FALSE	FALSE	Urinary tract infection	genitourinary
331.1	rs1801726_G1	NA	-0.460739	0.71881	0.630817	0.52154	logistic	8506	106	8400	NA	NA	8		FALSE	FALSE	Hydrocephalus	neurological
516.1	rs1801726_G1	NA	-0.458949	0.717577	0.631948	0.522445	logistic	10610	106	10504	NA	NA	9		FALSE	FALSE	Hemoptysis	respiratory
285	rs1801726_G1	NA	-0.0980527	0.153438	0.906601	0.522799	logistic	8487	2413	6074	NA	NA	8		FALSE	FALSE	Other anemias	hematopoietic
198.6	rs1801726_G1	NA	-0.460784	0.721262	0.630789	0.522915	logistic	9135	111	9024	NA	NA	9		FALSE	FALSE	Secondary malignancy of bone	neoplasms
738.4	rs1801726_G1	NA	-0.460929	0.722092	0.630697	0.523262	logistic	9383	111	9272	NA	NA	8		FALSE	FALSE	Acquired spondylolisthesis	musculoskeletal
250.4	rs1801726_G1	NA	0.177135	0.277637	1.19379	0.523467	logistic	8392	436	7956	NA	NA	8		FALSE	FALSE	Abnormal glucose	endocrine/metabolic
574	rs1801726_G1	NA	0.191474	0.301666	1.21103	0.52561	logistic	10226	343	9883	NA	NA	9		FALSE	FALSE	Cholelithiasis and cholecystitis	digestive
654.1	rs1801726_G1	NA	-0.458138	0.722182	0.63246	0.525833	logistic	10186	116	10070	NA	NA	7		FALSE	FALSE	Abnormality of organs and soft tissues of pelvis complicating pregnancy, childbirth, or the puerperium	pregnancy complications
411.4	rs1801726_G1	NA	-0.155377	0.245007	0.856092	0.525967	logistic	9635	848	8787	NA	NA	9		FALSE	FALSE	Coronary atherosclerosis	circulatory system
275	rs1801726_G1	NA	-0.177465	0.280025	0.83739	0.526246	logistic	10234	572	9662	NA	NA	9		FALSE	FALSE	Disorders of mineral metabolism	endocrine/metabolic
260.6	rs1801726_G1	NA	-0.456868	0.720989	0.633264	0.526298	logistic	7628	107	7521	NA	NA	8		FALSE	FALSE	Anorexia	endocrine/metabolic
644	rs1801726_G1	NA	-0.451581	0.721809	0.636621	0.531562	logistic	10470	107	10363	NA	NA	9		FALSE	FALSE	Anemia during pregnancy	pregnancy complications
571.5	rs1801726_G1	NA	-0.205791	0.328964	0.814003	0.531595	logistic	9286	432	8854	NA	NA	9		FALSE	FALSE	Other chronic nonalcoholic liver disease	digestive
587	rs1801726_G1	NA	0.192685	0.308965	1.2125	0.532861	logistic	8061	326	7735	NA	NA	6		FALSE	FALSE	Kidney replaced by transpant	genitourinary
256.4	rs1801726_G1	NA	0.288917	0.467417	1.33498	0.5365	logistic	9290	136	9154	NA	NA	8		FALSE	FALSE	Polycystic ovaries	endocrine/metabolic
285.22	rs1801726_G1	NA	-0.365428	0.593205	0.6939	0.537879	logistic	6239	165	6074	NA	NA	8		FALSE	FALSE	Anemia in neoplastic disease	hematopoietic
564.1	rs1801726_G1	NA	-0.359125	0.589621	0.698287	0.542474	logistic	7836	154	7682	NA	NA	8		FALSE	FALSE	Irritable Bowel Syndrome	digestive
509.8	rs1801726_G1	NA	-0.358606	0.589237	0.698649	0.542794	logistic	8150	153	7997	NA	NA	9		FALSE	FALSE	Dependence on respirator [Ventilator] or supplemental oxygen	respiratory
763	rs1801726_G1	NA	0.194298	0.319503	1.21446	0.543104	logistic	9861	332	9529	NA	NA	8		FALSE	FALSE	Thoracic or lumbosacral neuritis or radiculitis, unspecified	symptoms
296.22	rs1801726_G1	NA	-0.142173	0.234549	0.867471	0.544411	logistic	7409	844	6565	NA	NA	7		FALSE	FALSE	Major depressive disorder	mental disorders
694.2	rs1801726_G1	NA	-0.432458	0.718663	0.648912	0.547338	logistic	9320	106	9214	NA	NA	8		FALSE	FALSE	Other dyschromia	dermatologic
840	rs1801726_G1	NA	0.162203	0.271471	1.1761	0.550175	logistic	9216	446	8770	NA	NA	9		FALSE	FALSE	Sprains and strains	injuries & poisonings
495.1	rs1801726_G1	NA	-0.426019	0.718367	0.653104	0.553156	logistic	8140	102	8038	NA	NA	9		FALSE	FALSE	Chronic obstructive asthma	respiratory
396	rs1801726_G1	NA	0.177563	0.301442	1.1943	0.555832	logistic	9286	355	8931	NA	NA	9		FALSE	FALSE	Abnormal heart sounds	circulatory system
792.1	rs1801726_G1	NA	-0.187636	0.318962	0.828916	0.55635	logistic	9486	460	9026	NA	NA	8		FALSE	FALSE	Papanicolaou smear of cervix or vagina with atypical squamous cells	genitourinary
345.12	rs1801726_G1	NA	0.216359	0.367973	1.24155	0.556549	logistic	8628	228	8400	NA	NA	8		FALSE	FALSE	Partial epilepsy	neurological
642	rs1801726_G1	NA	0.196628	0.335656	1.21729	0.558009	logistic	10591	292	10299	NA	NA	9		FALSE	FALSE	Hypertension complicating pregnancy, childbirth, and the puerperium	pregnancy complications
598	rs1801726_G1	NA	0.246557	0.422089	1.27961	0.559129	logistic	10659	160	10499	NA	NA	9		FALSE	FALSE	Abnormal findings on examination of urine	genitourinary
275.3	rs1801726_G1	NA	-0.298056	0.511006	0.74226	0.55971	logistic	9844	182	9662	NA	NA	9		FALSE	FALSE	Disorders of magnesium metabolism	endocrine/metabolic
512	rs1801726_G1	NA	0.0772346	0.132788	1.0803	0.560811	logistic	8590	3337	5253	NA	NA	5		FALSE	FALSE	Other symptoms of respiratory system	respiratory
426.2	rs1801726_G1	NA	0.307385	0.528631	1.35986	0.560921	logistic	7292	106	7186	NA	NA	9		FALSE	FALSE	Atrioventricular [AV] block	circulatory system
275.53	rs1801726_G1	NA	-0.295971	0.511008	0.743809	0.562461	logistic	9844	182	9662	NA	NA	9		FALSE	FALSE	Disorders of phosphorus metabolism	endocrine/metabolic
427.4	rs1801726_G1	NA	0.301205	0.522738	1.35149	0.564475	logistic	7290	104	7186	NA	NA	9		FALSE	FALSE	Cardiac arrest and ventricular fibrillation	circulatory system
781.2	rs1801726_G1	NA	-0.413776	0.718708	0.661149	0.564803	logistic	10338	109	10229	NA	NA	8		FALSE	FALSE	Abnormal posture	symptoms
41	rs1801726_G1	NA	0.11187	0.194774	1.11837	0.565724	logistic	9647	1019	8628	NA	NA	9		FALSE	FALSE	Bacterial infection NOS	infectious diseases
573.5	rs1801726_G1	NA	-0.411323	0.718452	0.662773	0.566975	logistic	8958	104	8854	NA	NA	8		FALSE	FALSE	Jaundice (not of newborn)	digestive
284.1	rs1801726_G1	NA	-0.412009	0.720264	0.662319	0.567305	logistic	6180	106	6074	NA	NA	8		FALSE	FALSE	Pancytopenia	hematopoietic
362	rs1801726_G1	NA	0.167535	0.293327	1.18239	0.567895	logistic	9760	386	9374	NA	NA	9		FALSE	FALSE	Other retinal disorders	sense organs
250	rs1801726_G1	NA	-0.095228	0.166892	0.909166	0.568273	logistic	9864	1908	7956	NA	NA	8		FALSE	FALSE	Diabetes mellitus	endocrine/metabolic
401.22	rs1801726_G1	NA	-0.153249	0.269203	0.857916	0.569174	logistic	6586	977	5609	NA	NA	8		FALSE	FALSE	Hypertensive chronic kidney disease	circulatory system
626.12	rs1801726_G1	NA	0.170693	0.300019	1.18613	0.569396	logistic	8524	427	8097	NA	NA	6		FALSE	FALSE	Excessive or frequent menstruation	genitourinary
585.2	rs1801726_G1	NA	-0.241603	0.425185	0.785368	0.569878	logistic	7979	244	7735	NA	NA	6		FALSE	FALSE	Renal failure NOS	genitourinary
335	rs1801726_G1	NA	0.240873	0.424092	1.27236	0.570054	logistic	8565	165	8400	NA	NA	8		FALSE	FALSE	Multiple sclerosis	neurological
727	rs1801726_G1	NA	0.148039	0.260807	1.15956	0.570295	logistic	8796	515	8281	NA	NA	7		FALSE	FALSE	Other disorders of synovium, tendon, and bursa	musculoskeletal
250.2	rs1801726_G1	NA	-0.095997	0.169381	0.908467	0.570882	logistic	9815	1859	7956	NA	NA	8		FALSE	FALSE	Type 2 diabetes	endocrine/metabolic
365	rs1801726_G1	NA	0.155051	0.274363	1.16772	0.571985	logistic	9969	484	9485	NA	NA	9		FALSE	FALSE	Glaucoma	sense organs
681.2	rs1801726_G1	NA	-0.401692	0.718143	0.669187	0.575924	logistic	8433	110	8323	NA	NA	8		FALSE	FALSE	Cellulitis and abscess of face/neck	dermatologic
571.8	rs1801726_G1	NA	-0.398997	0.718623	0.670993	0.578741	logistic	8966	112	8854	NA	NA	8		FALSE	FALSE	Liver abscess and sequelae of chronic liver disease	digestive
585.4	rs1801726_G1	NA	-0.217724	0.393248	0.804347	0.579815	logistic	8019	284	7735	NA	NA	6		FALSE	FALSE	Chronic kidney disease, Stage I or II	genitourinary
110.1	rs1801726_G1	NA	-0.149259	0.272298	0.861346	0.583593	logistic	8865	568	8297	NA	NA	7		FALSE	FALSE	Dermatophytosis	infectious diseases
840.3	rs1801726_G1	NA	0.282271	0.515931	1.32614	0.584303	logistic	8872	102	8770	NA	NA	9		FALSE	FALSE	Joint/ligament sprain	injuries & poisonings
695.4	rs1801726_G1	NA	0.190397	0.34952	1.20973	0.585934	logistic	9291	249	9042	NA	NA	9		FALSE	FALSE	Lupus (localized and systemic)	dermatologic
288.11	rs1801726_G1	NA	0.229499	0.422351	1.25797	0.586866	logistic	8364	178	8186	NA	NA	9		FALSE	FALSE	Neutropenia	hematopoietic
789	rs1801726_G1	NA	-0.0901325	0.165969	0.91381	0.587084	logistic	9077	1703	7374	NA	NA	7		FALSE	FALSE	Nausea and vomiting	symptoms
281.1	rs1801726_G1	NA	0.284415	0.52524	1.32898	0.588166	logistic	6184	110	6074	NA	NA	8		FALSE	FALSE	Megaloblastic anemia	hematopoietic
261	rs1801726_G1	NA	0.0893951	0.165439	1.09351	0.588955	logistic	8984	1463	7521	NA	NA	9		FALSE	FALSE	Vitamin deficiency	endocrine/metabolic
197	rs1801726_G1	NA	-0.131546	0.24414	0.876739	0.590015	logistic	9757	733	9024	NA	NA	9		FALSE	FALSE	Chemotherapy	neoplasms
427.6	rs1801726_G1	NA	-0.38063	0.720444	0.683431	0.597273	logistic	7290	104	7186	NA	NA	9		FALSE	FALSE	Premature beats	circulatory system
470	rs1801726_G1	NA	0.20738	0.392688	1.23045	0.597428	logistic	7182	214	6968	NA	NA	6		FALSE	FALSE	Septal Deviations/Turbinate Hypertrophy	respiratory
365.11	rs1801726_G1	NA	0.229438	0.438934	1.25789	0.601171	logistic	9648	163	9485	NA	NA	9		FALSE	FALSE	Primary open angle glaucoma	sense organs
371.1	rs1801726_G1	NA	0.268755	0.516238	1.30833	0.602643	logistic	8873	107	8766	NA	NA	8		FALSE	FALSE	Uveitis, noninfectious or NOS	sense organs
965.1	rs1801726_G1	NA	0.268103	0.516574	1.30748	0.603759	logistic	8523	107	8416	NA	NA	9		FALSE	FALSE	Opiates and related narcotics causing adverse effects in therapeutic use	injuries & poisonings
859	rs1801726_G1	NA	0.26656	0.514962	1.30547	0.604716	logistic	9471	111	9360	NA	NA	9		FALSE	FALSE	Complication due to other implant and internal device	injuries & poisonings
418	rs1801726_G1	NA	-0.0748078	0.145781	0.927922	0.607846	logistic	9013	2532	6481	NA	NA	8		FALSE	FALSE	Nonspecific chest pain	circulatory system
256	rs1801726_G1	NA	0.23926	0.466338	1.27031	0.607908	logistic	9297	143	9154	NA	NA	8		FALSE	FALSE	Ovarian dysfunction	endocrine/metabolic
348.9	rs1801726_G1	NA	-0.233927	0.458525	0.79142	0.60993	logistic	8612	212	8400	NA	NA	8		FALSE	FALSE	Other conditions of brain, NOS	neurological
698	rs1801726_G1	NA	-0.212524	0.418483	0.808541	0.611562	logistic	10323	243	10080	NA	NA	8		FALSE	FALSE	Pruritus and related conditions	dermatologic
277	rs1801726_G1	NA	0.197766	0.390506	1.21868	0.612552	logistic	10272	197	10075	NA	NA	9		FALSE	FALSE	Other disorders of metabolism	endocrine/metabolic
41.12	rs1801726_G1	NA	-0.294041	0.58808	0.745246	0.617074	logistic	8780	152	8628	NA	NA	9		FALSE	FALSE	Methicillin resistant Staphylococcus aureus	infectious diseases
280.2	rs1801726_G1	NA	0.184106	0.371726	1.20214	0.620407	logistic	6317	243	6074	NA	NA	8		FALSE	FALSE	Iron deficiency anemia secondary to blood loss (chronic)	hematopoietic
613.5	rs1801726_G1	NA	0.230138	0.465061	1.25877	0.620703	logistic	10196	146	10050	NA	NA	9		FALSE	FALSE	Mastodynia	genitourinary
801	rs1801726_G1	NA	-0.206672	0.419044	0.813287	0.621873	logistic	9052	246	8806	NA	NA	8		FALSE	FALSE	Fracture of ankle and foot	injuries & poisonings
496.2	rs1801726_G1	NA	-0.293597	0.596575	0.745577	0.622622	logistic	8183	145	8038	NA	NA	9		FALSE	FALSE	Chronic bronchitis	respiratory
291	rs1801726_G1	NA	-0.179051	0.365731	0.836063	0.624437	logistic	9115	342	8773	NA	NA	8		FALSE	FALSE	Other specified nonpsychotic and/or transient mental disorders	mental disorders
792	rs1801726_G1	NA	-0.149227	0.306453	0.861373	0.626294	logistic	9511	485	9026	NA	NA	8		FALSE	FALSE	Abnormal Papanicolaou smear of cervix and cervical HPV	genitourinary
250.22	rs1801726_G1	NA	-0.153546	0.315513	0.857662	0.626504	logistic	8437	481	7956	NA	NA	8		FALSE	FALSE	Type 2 diabetes with renal manifestations	endocrine/metabolic
264.9	rs1801726_G1	NA	-0.295679	0.608282	0.744026	0.626905	logistic	7672	151	7521	NA	NA	8		FALSE	FALSE	Lack of normal physiological development, unspecified	endocrine/metabolic
858	rs1801726_G1	NA	0.250439	0.515426	1.28459	0.627047	logistic	9468	108	9360	NA	NA	9		FALSE	FALSE	Complication of internal orthopedic device	injuries & poisonings
574.1	rs1801726_G1	NA	0.159894	0.329111	1.17339	0.627083	logistic	10177	294	9883	NA	NA	9		FALSE	FALSE	Cholelithiasis	digestive
710.19	rs1801726_G1	NA	-0.283192	0.589578	0.753375	0.630993	logistic	9137	140	8997	NA	NA	7		FALSE	FALSE	Unspecified osteomyelitis	musculoskeletal
689	rs1801726_G1	NA	0.218622	0.460735	1.24436	0.635139	logistic	10364	140	10224	NA	NA	8		FALSE	FALSE	Disorder of skin and subcutaneous tissue NOS	dermatologic
70	rs1801726_G1	NA	-0.175474	0.370962	0.839059	0.636196	logistic	7795	341	7454	NA	NA	6		FALSE	FALSE	Viral hepatitis	infectious diseases
681	rs1801726_G1	NA	-0.104985	0.222135	0.900338	0.636487	logistic	9227	904	8323	NA	NA	8		FALSE	FALSE	Superficial cellulitis and abscess	dermatologic
427.8	rs1801726_G1	NA	-0.34429	0.731215	0.708724	0.637751	logistic	7287	101	7186	NA	NA	9		FALSE	FALSE	Sinoatrial node dysfunction (Bradycardia)	circulatory system
790.6	rs1801726_G1	NA	0.197003	0.42235	1.21775	0.640896	logistic	10438	176	10262	NA	NA	8		FALSE	FALSE	Other abnormal blood chemistry	symptoms
605	rs1801726_G1	NA	-0.187945	0.403708	0.82866	0.64154	logistic	9889	334	9555	NA	NA	8		FALSE	FALSE	Erectile dysfunction [ED]	genitourinary
401.2	rs1801726_G1	NA	-0.105593	0.229818	0.899791	0.645901	logistic	7020	1411	5609	NA	NA	8		FALSE	FALSE	Hypertensive heart and/or renal disease	circulatory system
250.1	rs1801726_G1	NA	0.129994	0.284236	1.13882	0.647422	logistic	8372	416	7956	NA	NA	8		FALSE	FALSE	Type 1 diabetes	endocrine/metabolic
586.2	rs1801726_G1	NA	-0.236606	0.519086	0.789302	0.648525	logistic	7906	171	7735	NA	NA	6		FALSE	FALSE	Cyst of kidney, acquired	genitourinary
338	rs1801726_G1	NA	-0.0818795	0.179997	0.921383	0.649186	logistic	9730	1428	8302	NA	NA	8		FALSE	FALSE	Pain	neurological
452	rs1801726_G1	NA	0.128312	0.283682	1.13691	0.651047	logistic	9025	471	8554	NA	NA	8		FALSE	FALSE	Other venous embolism and thrombosis	circulatory system
371.2	rs1801726_G1	NA	0.189209	0.424214	1.20829	0.655581	logistic	8944	178	8766	NA	NA	8		FALSE	FALSE	Conjunctivitis, noninfectious	sense organs
261.4	rs1801726_G1	NA	0.0760036	0.170849	1.07897	0.656421	logistic	8878	1357	7521	NA	NA	9		FALSE	FALSE	Vitamin D deficiency	endocrine/metabolic
585.1	rs1801726_G1	NA	-0.0852435	0.192556	0.918289	0.657987	logistic	9036	1301	7735	NA	NA	6		FALSE	FALSE	Acute renal failure	genitourinary
315.3	rs1801726_G1	NA	0.228808	0.52012	1.2571	0.66	logistic	9763	112	9651	NA	NA	8		FALSE	FALSE	Mental retardation	mental disorders
345	rs1801726_G1	NA	-0.106108	0.242385	0.899328	0.661556	logistic	9108	708	8400	NA	NA	8		FALSE	FALSE	Epilepsy, recurrent seizures, convulsions	neurological
555	rs1801726_G1	NA	0.170704	0.392375	1.18614	0.663524	logistic	7894	212	7682	NA	NA	6		FALSE	FALSE	Inflammatory bowel disease and other gastroenteritis and colitis	digestive
979	rs1801726_G1	NA	0.183133	0.421954	1.20097	0.66428	logistic	8593	177	8416	NA	NA	9		FALSE	FALSE	Adverse drug events and drug allergies	injuries & poisonings
427.1	rs1801726_G1	NA	-0.161318	0.371763	0.851021	0.664342	logistic	7529	343	7186	NA	NA	9		FALSE	FALSE	Paroxysmal tachycardia, unspecified	circulatory system
420.2	rs1801726_G1	NA	-0.198866	0.458561	0.81966	0.664525	logistic	10016	196	9820	NA	NA	9		FALSE	FALSE	Pericarditis	circulatory system
585.31	rs1801726_G1	NA	-0.133778	0.308505	0.874784	0.664554	logistic	8175	440	7735	NA	NA	6		FALSE	FALSE	Renal dialysis	genitourinary
276.4	rs1801726_G1	NA	-0.104389	0.241804	0.900875	0.665953	logistic	7478	736	6742	NA	NA	7		FALSE	FALSE	Acid-base balance disorder	endocrine/metabolic
738	rs1801726_G1	NA	-0.252967	0.591038	0.776494	0.668648	logistic	9411	139	9272	NA	NA	8		FALSE	FALSE	Other acquired musculoskeletal deformity	musculoskeletal
980	rs1801726_G1	NA	0.148086	0.346273	1.15961	0.668902	logistic	10447	274	10173	NA	NA	9		FALSE	FALSE	Encounter for long-term (current) use of antibiotics	infectious diseases
455	rs1801726_G1	NA	-0.217619	0.514203	0.804432	0.672138	logistic	8746	192	8554	NA	NA	9		FALSE	FALSE	Hemorrhoids	circulatory system
313.1	rs1801726_G1	NA	-0.169536	0.405719	0.844056	0.676044	logistic	9938	287	9651	NA	NA	8		FALSE	FALSE	Attention deficit hyperactivity disorder	mental disorders
250.25	rs1801726_G1	NA	0.216961	0.527713	1.2423	0.680974	logistic	8081	125	7956	NA	NA	8		FALSE	FALSE	Diabetes type 2 with peripheral circulatory disorders	endocrine/metabolic
278.4	rs1801726_G1	NA	0.116496	0.284067	1.12355	0.681733	logistic	7510	424	7086	NA	NA	8		FALSE	FALSE	Abnormal weight gain	endocrine/metabolic
737	rs1801726_G1	NA	0.173358	0.423417	1.18929	0.682227	logistic	9445	173	9272	NA	NA	8		FALSE	FALSE	Curvature of spine	musculoskeletal
625	rs1801726_G1	NA	0.125472	0.307311	1.13368	0.683061	logistic	9737	365	9372	NA	NA	9		FALSE	FALSE	Pain and other symptoms associated with female genital organs	genitourinary
578	rs1801726_G1	NA	0.0996821	0.244157	1.10482	0.683076	logistic	9024	634	8390	NA	NA	8		FALSE	FALSE	Gastrointestinal hemorrhage	digestive
706.2	rs1801726_G1	NA	0.188166	0.462225	1.20703	0.683944	logistic	9709	143	9566	NA	NA	7		FALSE	FALSE	Sebaceous cyst	dermatologic
798	rs1801726_G1	NA	-0.0579149	0.143263	0.94373	0.686024	logistic	8874	2631	6243	NA	NA	6		FALSE	FALSE	Malaise and fatigue	symptoms
569.2	rs1801726_G1	NA	-0.184871	0.458574	0.831212	0.686844	logistic	9312	228	9084	NA	NA	9		FALSE	FALSE	Gastrointestinal complications	digestive
275.5	rs1801726_G1	NA	-0.156187	0.389155	0.8554	0.688164	logistic	9942	280	9662	NA	NA	9		FALSE	FALSE	Disorders of calcium/phosphorus metabolism	endocrine/metabolic
283	rs1801726_G1	NA	0.208615	0.521194	1.23197	0.688962	logistic	6176	102	6074	NA	NA	8		FALSE	FALSE	Acquired hemolytic anemias	hematopoietic
525	rs1801726_G1	NA	0.204974	0.514806	1.22749	0.690513	logistic	9471	119	9352	NA	NA	9		FALSE	FALSE	Other diseases of the teeth and supporting structures	digestive
433.1	rs1801726_G1	NA	-0.206535	0.521044	0.813398	0.69182	logistic	9483	163	9320	NA	NA	8		FALSE	FALSE	Occlusion and stenosis of precerebral arteries	circulatory system
286.7	rs1801726_G1	NA	-0.153764	0.388905	0.857474	0.692565	logistic	9163	273	8890	NA	NA	8		FALSE	FALSE	Other and unspecified coagulation defects	hematopoietic
513.4	rs1801726_G1	NA	-0.20165	0.512226	0.817381	0.693822	logistic	9950	153	9797	NA	NA	9		FALSE	FALSE	Hyperventilation	respiratory
345.11	rs1801726_G1	NA	0.167627	0.426043	1.1825	0.693986	logistic	8573	173	8400	NA	NA	8		FALSE	FALSE	Generalized convulsive epilepsy	neurological
612.2	rs1801726_G1	NA	-0.230841	0.589633	0.793865	0.695428	logistic	9524	132	9392	NA	NA	7		FALSE	FALSE	Hypertrophy of breast (Gynecomastia)	genitourinary
649.1	rs1801726_G1	NA	0.181904	0.466576	1.1995	0.696633	logistic	9758	155	9603	NA	NA	9		FALSE	FALSE	Diabetes or abnormal glucose tolerance complicating pregnancy	pregnancy complications
189	rs1801726_G1	NA	0.181452	0.46707	1.19896	0.697653	logistic	10701	149	10552	NA	NA	9		FALSE	FALSE	Cancer of urinary organs (incl. kidney and bladder)	neoplasms
510	rs1801726_G1	NA	-0.101682	0.262298	0.903317	0.69827	logistic	9977	602	9375	NA	NA	9		FALSE	FALSE	Other diseases of lung	respiratory
800.3	rs1801726_G1	NA	-0.227792	0.589026	0.79629	0.698959	logistic	8936	130	8806	NA	NA	8		FALSE	FALSE	Fracture of tibia and fibula	injuries & poisonings
312	rs1801726_G1	NA	0.154012	0.401391	1.1665	0.701205	logistic	9863	212	9651	NA	NA	8		FALSE	FALSE	Conduct disorders	mental disorders
415.11	rs1801726_G1	NA	0.150357	0.393479	1.16225	0.702371	logistic	9053	195	8858	NA	NA	8		FALSE	FALSE	Pulmonary embolism and infarction, acute	circulatory system
345.3	rs1801726_G1	NA	-0.0969932	0.255313	0.907562	0.70402	logistic	9032	632	8400	NA	NA	8		FALSE	FALSE	Convulsions	neurological
284	rs1801726_G1	NA	-0.22413	0.591413	0.799211	0.704707	logistic	6201	127	6074	NA	NA	8		FALSE	FALSE	Aplastic anemia	hematopoietic
994	rs1801726_G1	NA	0.0921065	0.243786	1.09648	0.705567	logistic	10563	619	9944	NA	NA	9		FALSE	FALSE	Sepsis and SIRS	injuries & poisonings
585.3	rs1801726_G1	NA	-0.0721028	0.192226	0.930435	0.70759	logistic	9074	1339	7735	NA	NA	6		FALSE	FALSE	Chronic renal failure [CKD]	genitourinary
81	rs1801726_G1	NA	0.146454	0.390615	1.15772	0.70771	logistic	10369	211	10158	NA	NA	9		FALSE	FALSE	Infection/inflammation of internal prosthetic device; implant; and graft	infectious diseases
318	rs1801726_G1	NA	0.0729343	0.195499	1.07566	0.709099	logistic	9371	1127	8244	NA	NA	9		FALSE	FALSE	Tobacco use disorder	mental disorders
338.2	rs1801726_G1	NA	-0.0874162	0.234632	0.916296	0.70947	logistic	9073	771	8302	NA	NA	7		FALSE	FALSE	Chronic pain	neurological
772.2	rs1801726_G1	NA	-0.145013	0.389502	0.865011	0.709666	logistic	9434	286	9148	NA	NA	6		FALSE	FALSE	Spasm of muscle	symptoms
514	rs1801726_G1	NA	-0.121719	0.328107	0.885397	0.710657	logistic	10169	384	9785	NA	NA	9		FALSE	FALSE	Abnormal findings examination of lungs	respiratory
276.14	rs1801726_G1	NA	0.0737269	0.200077	1.07651	0.712505	logistic	7732	990	6742	NA	NA	8		FALSE	FALSE	Hypopotassemia	endocrine/metabolic
338.1	rs1801726_G1	NA	0.0752897	0.204967	1.0782	0.713376	logistic	9205	903	8302	NA	NA	6		FALSE	FALSE	Acute pain	neurological
835	rs1801726_G1	NA	0.168173	0.460747	1.18314	0.715111	logistic	10096	146	9950	NA	NA	8		FALSE	FALSE	Internal derangement of knee	injuries & poisonings
271.3	rs1801726_G1	NA	0.183736	0.514158	1.2017	0.720827	logistic	10695	109	10586	NA	NA	9		FALSE	FALSE	Intestinal disaccharidase deficiencies and disaccharide malabsorption	endocrine/metabolic
800	rs1801726_G1	NA	-0.129391	0.36481	0.87863	0.722828	logistic	9127	321	8806	NA	NA	8		FALSE	FALSE	Fracture of lower limb	injuries & poisonings
573.9	rs1801726_G1	NA	0.18266	0.515958	1.20041	0.723324	logistic	8963	109	8854	NA	NA	9		FALSE	FALSE	Abnormal serum enzyme levels	digestive
588	rs1801726_G1	NA	-0.109102	0.308627	0.896639	0.723708	logistic	8165	430	7735	NA	NA	6		FALSE	FALSE	Disorders resulting from impaired renal function	genitourinary
378	rs1801726_G1	NA	0.181736	0.51719	1.1993	0.725295	logistic	9342	124	9218	NA	NA	8		FALSE	FALSE	Strabismus and other disorders of binocular eye movements	sense organs
626.2	rs1801726_G1	NA	-0.181609	0.51815	0.833927	0.725967	logistic	8283	186	8097	NA	NA	6		FALSE	FALSE	Dysmenorrhea	genitourinary
870	rs1801726_G1	NA	0.135798	0.391423	1.14545	0.72864	logistic	9440	218	9222	NA	NA	8		FALSE	FALSE	Open wounds of head; neck; and trunk	injuries & poisonings
427.12	rs1801726_G1	NA	-0.160838	0.467366	0.85143	0.730744	logistic	7398	212	7186	NA	NA	9		FALSE	FALSE	Paroxysmal ventricular tachycardia	circulatory system
198.1	rs1801726_G1	NA	0.146882	0.426856	1.15822	0.73077	logistic	9212	188	9024	NA	NA	9		FALSE	FALSE	Secondary malignancy of lymph nodes	neoplasms
427.9	rs1801726_G1	NA	0.0859503	0.250069	1.08975	0.731067	logistic	7804	618	7186	NA	NA	9		FALSE	FALSE	Palpitations	circulatory system
871	rs1801726_G1	NA	-0.144213	0.419758	0.865704	0.731176	logistic	9458	236	9222	NA	NA	8		FALSE	FALSE	Open wounds of extremities	injuries & poisonings
285.2	rs1801726_G1	NA	-0.0882372	0.257005	0.915544	0.731351	logistic	6767	693	6074	NA	NA	8		FALSE	FALSE	Anemia of chronic disease	hematopoietic
452.2	rs1801726_G1	NA	0.126307	0.369816	1.13463	0.732698	logistic	8826	272	8554	NA	NA	8		FALSE	FALSE	Deep vein thrombosis [DVT]	circulatory system
575	rs1801726_G1	NA	-0.174216	0.511776	0.840116	0.733545	logistic	10042	159	9883	NA	NA	9		FALSE	FALSE	Other biliary tract disease	digestive
523	rs1801726_G1	NA	-0.199274	0.588881	0.819325	0.735066	logistic	9481	129	9352	NA	NA	9		FALSE	FALSE	Gingival and periodontal diseases	digestive
783	rs1801726_G1	NA	0.0531314	0.158994	1.05457	0.73825	logistic	9377	1836	7541	NA	NA	9		FALSE	FALSE	Fever of unknown origin	symptoms
264.2	rs1801726_G1	NA	-0.181701	0.547904	0.833851	0.740169	logistic	7689	168	7521	NA	NA	8		FALSE	FALSE	Failure to thrive (childhood)	endocrine/metabolic
401	rs1801726_G1	NA	-0.0509476	0.153753	0.950328	0.740372	logistic	10025	4416	5609	NA	NA	8		FALSE	FALSE	Hypertension	circulatory system
420	rs1801726_G1	NA	-0.127855	0.389555	0.879981	0.742755	logistic	10069	249	9820	NA	NA	9		FALSE	FALSE	Carditis	circulatory system
513.3	rs1801726_G1	NA	-0.193412	0.590006	0.824142	0.743052	logistic	9916	119	9797	NA	NA	9		FALSE	FALSE	Hypoventilation	respiratory
709	rs1801726_G1	NA	0.127984	0.393057	1.13653	0.744718	logistic	9325	212	9113	NA	NA	8		FALSE	FALSE	Diffuse diseases of connective tissue	dermatologic
715	rs1801726_G1	NA	0.167564	0.518217	1.18242	0.746432	logistic	9424	115	9309	NA	NA	8		FALSE	FALSE	Other inflammatory spondylopathies	musculoskeletal
960	rs1801726_G1	NA	0.126748	0.392042	1.13513	0.746467	logistic	8638	222	8416	NA	NA	9		FALSE	FALSE	Poisoning by antibiotics	injuries & poisonings
110.11	rs1801726_G1	NA	-0.103611	0.321457	0.901576	0.747213	logistic	8697	400	8297	NA	NA	7		FALSE	FALSE	Dermatophytosis of nail	infectious diseases
803.2	rs1801726_G1	NA	-0.165003	0.512253	0.847892	0.747368	logistic	8972	166	8806	NA	NA	8		FALSE	FALSE	Fracture of radius and ulna	injuries & poisonings
250.23	rs1801726_G1	NA	0.119825	0.377422	1.1273	0.750877	logistic	8213	257	7956	NA	NA	8		FALSE	FALSE	Type 2 diabetes with ophthalmic manifestations	endocrine/metabolic
588.1	rs1801726_G1	NA	0.0984438	0.31178	1.10345	0.752194	logistic	8083	348	7735	NA	NA	6		FALSE	FALSE	Renal osteodystrophy	genitourinary
604	rs1801726_G1	NA	0.165798	0.530531	1.18033	0.75465	logistic	9675	120	9555	NA	NA	8		FALSE	FALSE	Disorders of penis	genitourinary
803	rs1801726_G1	NA	-0.121549	0.389948	0.885547	0.755264	logistic	9086	280	8806	NA	NA	8		FALSE	FALSE	Fracture of upper limb	injuries & poisonings
694	rs1801726_G1	NA	-0.183283	0.589912	0.832532	0.756032	logistic	9342	128	9214	NA	NA	8		FALSE	FALSE	Dyschromia and Vitiligo	dermatologic
994.21	rs1801726_G1	NA	0.143565	0.463521	1.15438	0.756769	logistic	10103	159	9944	NA	NA	9		FALSE	FALSE	Septic shock	injuries & poisonings
180	rs1801726_G1	NA	-0.131317	0.424174	0.87694	0.756879	logistic	9266	240	9026	NA	NA	7		FALSE	FALSE	Cervical cancer and dysplasia	neoplasms
375.1	rs1801726_G1	NA	-0.121806	0.397067	0.88532	0.759023	logistic	9504	286	9218	NA	NA	8		FALSE	FALSE	Dry eyes	sense organs
199	rs1801726_G1	NA	0.112348	0.368132	1.1189	0.760226	logistic	9279	255	9024	NA	NA	9		FALSE	FALSE	Neoplasm of uncertain behavior	neoplasms
496.21	rs1801726_G1	NA	-0.18199	0.598055	0.83361	0.760897	logistic	8168	130	8038	NA	NA	9		FALSE	FALSE	Obstructive chronic bronchitis	respiratory
770	rs1801726_G1	NA	0.083285	0.273726	1.08685	0.760927	logistic	10087	495	9592	NA	NA	5		FALSE	FALSE	Myalgia and myositis unspecified	symptoms
368	rs1801726_G1	NA	-0.110744	0.364328	0.895168	0.761152	logistic	10065	303	9762	NA	NA	9		FALSE	FALSE	Visual disturbances	sense organs
371	rs1801726_G1	NA	-0.0996056	0.328853	0.905194	0.761975	logistic	9156	390	8766	NA	NA	9		FALSE	FALSE	Inflammation of the eye	sense organs
819	rs1801726_G1	NA	0.155847	0.514739	1.16865	0.762066	logistic	10357	131	10226	NA	NA	9		FALSE	FALSE	Skull and face fracture and other intercranial injury	injuries & poisonings
433.31	rs1801726_G1	NA	-0.105488	0.350591	0.899886	0.763502	logistic	9656	336	9320	NA	NA	8		FALSE	FALSE	Transient cerebral ischemia	circulatory system
530	rs1801726_G1	NA	-0.0483804	0.162264	0.952771	0.765583	logistic	9148	1919	7229	NA	NA	9		FALSE	FALSE	Diseases of esophagus	digestive
371.3	rs1801726_G1	NA	-0.173073	0.589526	0.841077	0.76908	logistic	8892	126	8766	NA	NA	9		FALSE	FALSE	Inflammation of eyelids	sense organs
287	rs1801726_G1	NA	0.0883531	0.301492	1.09237	0.769482	logistic	9270	380	8890	NA	NA	8		FALSE	FALSE	Purpura and other hemorrhagic conditions	hematopoietic
599.4	rs1801726_G1	NA	-0.106805	0.368001	0.898701	0.771641	logistic	7913	351	7562	NA	NA	5		FALSE	FALSE	Urinary incontinence	genitourinary
479	rs1801726_G1	NA	0.0879222	0.303872	1.0919	0.772321	logistic	7378	410	6968	NA	NA	5		FALSE	FALSE	Other upper respiratory disease	respiratory
342	rs1801726_G1	NA	-0.170588	0.59121	0.843169	0.772933	logistic	8513	113	8400	NA	NA	9		FALSE	FALSE	Hemiplegia	neurological
401.1	rs1801726_G1	NA	-0.0446332	0.154828	0.956348	0.773135	logistic	9920	4311	5609	NA	NA	8		FALSE	FALSE	Essential hypertension	circulatory system
381.2	rs1801726_G1	NA	-0.131641	0.459155	0.876656	0.77434	logistic	9230	210	9020	NA	NA	9		FALSE	FALSE	Eustachian tube disorders	sense organs
550	rs1801726_G1	NA	-0.0748022	0.262432	0.927927	0.775618	logistic	10153	621	9532	NA	NA	9		FALSE	FALSE	Abdominal hernia	digestive
112	rs1801726_G1	NA	0.0725385	0.256739	1.07523	0.777531	logistic	8831	534	8297	NA	NA	7		FALSE	FALSE	Candidiasis	infectious diseases
571	rs1801726_G1	NA	-0.0846299	0.302095	0.918852	0.779367	logistic	9313	459	8854	NA	NA	9		FALSE	FALSE	Chronic liver disease and cirrhosis	digestive
296.1	rs1801726_G1	NA	-0.0966484	0.346548	0.907875	0.78033	logistic	6920	355	6565	NA	NA	7		FALSE	FALSE	Bipolar	mental disorders
295.3	rs1801726_G1	NA	0.127496	0.46203	1.13598	0.782589	logistic	6716	151	6565	NA	NA	7		FALSE	FALSE	Psychosis	mental disorders
395.2	rs1801726_G1	NA	0.109702	0.397966	1.11595	0.782811	logistic	9142	211	8931	NA	NA	9		FALSE	FALSE	Nonrheumatic aortic valve disorders	circulatory system
509.2	rs1801726_G1	NA	-0.126925	0.461127	0.8808	0.783125	logistic	8196	199	7997	NA	NA	9		FALSE	FALSE	Respiratory insufficiency	respiratory
772.3	rs1801726_G1	NA	-0.0714388	0.262522	0.931053	0.785526	logistic	9760	612	9148	NA	NA	6		FALSE	FALSE	Muscle weakness	symptoms
359.2	rs1801726_G1	NA	0.12578	0.466103	1.13403	0.787271	logistic	9901	152	9749	NA	NA	7		FALSE	FALSE	Myopathy	neurological
263	rs1801726_G1	NA	-0.159262	0.590858	0.852773	0.787512	logistic	7637	116	7521	NA	NA	8		FALSE	FALSE	Other nutritional deficiency	endocrine/metabolic
443.9	rs1801726_G1	NA	0.102226	0.380463	1.10763	0.788169	logistic	9655	258	9397	NA	NA	9		FALSE	FALSE	Peripheral vascular disease, unspecified	circulatory system
381	rs1801726_G1	NA	-0.0698862	0.261137	0.9325	0.788989	logistic	9662	642	9020	NA	NA	9		FALSE	FALSE	Otitis media and Eustachian tube disorders	sense organs
458.1	rs1801726_G1	NA	0.139064	0.520234	1.1492	0.78923	logistic	9267	109	9158	NA	NA	9		FALSE	FALSE	Orthostatic hypotension	circulatory system
274.11	rs1801726_G1	NA	-0.123928	0.469109	0.883444	0.791644	logistic	10299	190	10109	NA	NA	9		FALSE	FALSE	Gouty arthropathy	endocrine/metabolic
331	rs1801726_G1	NA	-0.132006	0.512195	0.876336	0.796619	logistic	8551	151	8400	NA	NA	9		FALSE	FALSE	Other cerebral degenerations	neurological
580.3	rs1801726_G1	NA	-0.108443	0.421224	0.89723	0.796834	logistic	7954	219	7735	NA	NA	7		FALSE	FALSE	Nephritis and nephropathy without mention of glomerulonephritis	genitourinary
433.8	rs1801726_G1	NA	0.0996276	0.395145	1.10476	0.800941	logistic	9533	213	9320	NA	NA	9		FALSE	FALSE	Late effects of cerebrovascular disease	circulatory system
578.8	rs1801726_G1	NA	-0.124027	0.512146	0.883356	0.808648	logistic	8566	176	8390	NA	NA	8		FALSE	FALSE	Hemorrhage of rectum and anus	digestive
740.9	rs1801726_G1	NA	-0.0598614	0.248119	0.941895	0.809353	logistic	9451	797	8654	NA	NA	8		FALSE	FALSE	Osteoarthrosis NOS	musculoskeletal
300.11	rs1801726_G1	NA	-0.122785	0.513181	0.884454	0.810901	logistic	6726	161	6565	NA	NA	7		FALSE	FALSE	Generalized anxiety disorder	mental disorders
276.11	rs1801726_G1	NA	-0.123329	0.515549	0.883973	0.810936	logistic	6897	155	6742	NA	NA	7		FALSE	FALSE	Hyperosmolality and/or hypernatremia	endocrine/metabolic
304	rs1801726_G1	NA	-0.0753561	0.315735	0.927413	0.811363	logistic	6976	411	6565	NA	NA	7		FALSE	FALSE	Adjustment reaction	mental disorders
276.41	rs1801726_G1	NA	-0.0574691	0.241961	0.944151	0.812258	logistic	7442	700	6742	NA	NA	7		FALSE	FALSE	Acidosis	endocrine/metabolic
585.33	rs1801726_G1	NA	-0.0628182	0.265861	0.939114	0.813214	logistic	8347	612	7735	NA	NA	6		FALSE	FALSE	Chronic Kidney Disease, Stage III	genitourinary
70.3	rs1801726_G1	NA	0.0880094	0.373914	1.092	0.813919	logistic	7722	268	7454	NA	NA	6		FALSE	FALSE	Viral hepatitis C	infectious diseases
264	rs1801726_G1	NA	0.0844903	0.362686	1.08816	0.815795	logistic	7860	339	7521	NA	NA	8		FALSE	FALSE	Lack of normal physiological development	endocrine/metabolic
289.4	rs1801726_G1	NA	0.0699739	0.301967	1.07248	0.81675	logistic	8578	392	8186	NA	NA	9		FALSE	FALSE	Lymphadenitis	hematopoietic
281	rs1801726_G1	NA	0.10835	0.468836	1.11444	0.817233	logistic	6234	160	6074	NA	NA	8		FALSE	FALSE	Other deficiency anemia	hematopoietic
710.1	rs1801726_G1	NA	-0.118444	0.513198	0.888301	0.817473	logistic	9157	160	8997	NA	NA	7		FALSE	FALSE	Osteomyelitis	musculoskeletal
714	rs1801726_G1	NA	0.076411	0.332473	1.07941	0.818227	logistic	9620	311	9309	NA	NA	8		FALSE	FALSE	Rheumatoid arthritis and other inflammatory polyarthropathies	musculoskeletal
300.1	rs1801726_G1	NA	0.0484005	0.21067	1.04959	0.818289	logistic	7475	910	6565	NA	NA	7		FALSE	FALSE	Anxiety disorder	mental disorders
588.2	rs1801726_G1	NA	-0.117299	0.518193	0.889319	0.82092	logistic	7883	148	7735	NA	NA	6		FALSE	FALSE	Secondary hyperparathyroidism (of renal origin)	genitourinary
686	rs1801726_G1	NA	-0.0946923	0.420012	0.909653	0.821628	logistic	8548	225	8323	NA	NA	8		FALSE	FALSE	Other local infections of skin and subcutaneous tissue	dermatologic
733	rs1801726_G1	NA	0.104268	0.463341	1.1099	0.821952	logistic	8795	154	8641	NA	NA	8		FALSE	FALSE	Other disorders of bone and cartilage	musculoskeletal
550.1	rs1801726_G1	NA	0.116194	0.516866	1.12321	0.822131	logistic	9675	143	9532	NA	NA	9		FALSE	FALSE	Inguinal hernia	digestive
765	rs1801726_G1	NA	0.103898	0.462364	1.10949	0.822205	logistic	9693	164	9529	NA	NA	7		FALSE	FALSE	Cervical radiculitis	symptoms
340	rs1801726_G1	NA	-0.0654047	0.291212	0.936688	0.822294	logistic	9521	516	9005	NA	NA	8		FALSE	FALSE	Migraine	neurological
252	rs1801726_G1	NA	0.103401	0.463136	1.10894	0.823331	logistic	9314	160	9154	NA	NA	8		FALSE	FALSE	Disorders of parathyroid gland	endocrine/metabolic
414	rs1801726_G1	NA	-0.0774672	0.351828	0.925457	0.825727	logistic	9110	323	8787	NA	NA	9		FALSE	FALSE	Other forms of chronic heart disease	circulatory system
459.9	rs1801726_G1	NA	-0.129768	0.592832	0.878299	0.826731	logistic	9267	109	9158	NA	NA	9		FALSE	FALSE	Circulatory disease NEC	circulatory system
275.51	rs1801726_G1	NA	-0.128802	0.589524	0.879148	0.827052	logistic	9779	117	9662	NA	NA	9		FALSE	FALSE	Hypocalcemia	endocrine/metabolic
8.6	rs1801726_G1	NA	0.127186	0.594256	1.13563	0.830527	logistic	10097	102	9995	NA	NA	9		FALSE	FALSE	Viral Enteritis	infectious diseases
443	rs1801726_G1	NA	-0.0799252	0.374325	0.923185	0.830923	logistic	9704	307	9397	NA	NA	9		FALSE	FALSE	Peripheral vascular disease	circulatory system
195.1	rs1801726_G1	NA	0.109749	0.517014	1.116	0.831893	logistic	9153	129	9024	NA	NA	9		FALSE	FALSE	Malignant neoplasm, other	neoplasms
174.11	rs1801726_G1	NA	0.0831742	0.403132	1.08673	0.836541	logistic	9846	232	9614	NA	NA	9		FALSE	FALSE	Malignant neoplasm of female breast	neoplasms
345.1	rs1801726_G1	NA	-0.0711499	0.346322	0.931322	0.837225	logistic	8733	333	8400	NA	NA	8		FALSE	FALSE	Epilepsy	neurological
854	rs1801726_G1	NA	0.0857443	0.421624	1.08953	0.838848	logistic	9547	187	9360	NA	NA	9		FALSE	FALSE	Complications of cardiac/vascular device, implant, and graft	injuries & poisonings
269	rs1801726_G1	NA	0.0576378	0.289749	1.05933	0.842323	logistic	10247	416	9831	NA	NA	9		FALSE	FALSE	Proteinuria	endocrine/metabolic
359	rs1801726_G1	NA	0.0924395	0.465618	1.09685	0.84263	logistic	9907	158	9749	NA	NA	7		FALSE	FALSE	Muscular dystrophies and other myopathies	neurological
174.1	rs1801726_G1	NA	0.0796005	0.403046	1.08285	0.843438	logistic	9847	233	9614	NA	NA	9		FALSE	FALSE	Breast cancer [female]	neoplasms
760	rs1801726_G1	NA	-0.0317988	0.162439	0.968701	0.844799	logistic	9404	1843	7561	NA	NA	6		FALSE	FALSE	Back pain	symptoms
577.1	rs1801726_G1	NA	0.099355	0.51339	1.10446	0.846546	logistic	10517	126	10391	NA	NA	9		FALSE	FALSE	Acute pancreatitis	digestive
994.2	rs1801726_G1	NA	0.0496516	0.256645	1.0509	0.846595	logistic	10520	576	9944	NA	NA	9		FALSE	FALSE	Sepsis	injuries & poisonings
282.9	rs1801726_G1	NA	-0.0827942	0.4285	0.920541	0.846788	logistic	6287	213	6074	NA	NA	8		FALSE	FALSE	Other hereditary hemolytic anemias	hematopoietic
282.5	rs1801726_G1	NA	-0.0670326	0.351791	0.935165	0.848881	logistic	6378	304	6074	NA	NA	8		FALSE	FALSE	Sickle cell anemia	hematopoietic
726	rs1801726_G1	NA	0.0440896	0.231707	1.04508	0.849088	logistic	9043	762	8281	NA	NA	9		FALSE	FALSE	Peripheral enthesopathies and allied syndromes	musculoskeletal
580.1	rs1801726_G1	NA	0.0966742	0.514667	1.1015	0.851003	logistic	7855	120	7735	NA	NA	6		FALSE	FALSE	Glomerulonephritis	genitourinary
433.3	rs1801726_G1	NA	-0.0620442	0.334129	0.939841	0.852688	logistic	9679	359	9320	NA	NA	8		FALSE	FALSE	Cerebral ischemia	circulatory system
195	rs1801726_G1	NA	-0.0786409	0.423749	0.924372	0.852771	logistic	9257	233	9024	NA	NA	9		FALSE	FALSE	Cancer, suspected or other	neoplasms
288	rs1801726_G1	NA	-0.0459124	0.250583	0.955126	0.854624	logistic	8863	677	8186	NA	NA	9		FALSE	FALSE	Diseases of white blood cells	hematopoietic
280.1	rs1801726_G1	NA	0.0417965	0.229474	1.04268	0.855473	logistic	6832	758	6074	NA	NA	8		FALSE	FALSE	Iron deficiency anemias, unspecified or not due to blood loss	hematopoietic
740.2	rs1801726_G1	NA	-0.0680778	0.386592	0.934188	0.860217	logistic	8971	317	8654	NA	NA	8		FALSE	FALSE	Osteoarthrosis, generalized	musculoskeletal
313	rs1801726_G1	NA	0.0571312	0.333064	1.05879	0.863805	logistic	10022	371	9651	NA	NA	8		FALSE	FALSE	Pervasive developmental disorders	mental disorders
724	rs1801726_G1	NA	-0.0862167	0.514969	0.917395	0.867039	logistic	8972	143	8829	NA	NA	6		FALSE	FALSE	Other and unspecified disorders of back	musculoskeletal
562	rs1801726_G1	NA	-0.0598826	0.360561	0.941875	0.868092	logistic	8017	335	7682	NA	NA	7		FALSE	FALSE	Diverticulosis and diverticulitis	digestive
562.1	rs1801726_G1	NA	0.0599619	0.362745	1.0618	0.868708	logistic	7984	302	7682	NA	NA	7		FALSE	FALSE	Diverticulosis	digestive
477	rs1801726_G1	NA	0.0760808	0.461453	1.07905	0.869045	logistic	7132	164	6968	NA	NA	5		FALSE	FALSE	Epistaxis or throat hemorrhage	respiratory
797	rs1801726_G1	NA	0.0687153	0.421971	1.07113	0.870642	logistic	10562	193	10369	NA	NA	9		FALSE	FALSE	Shock	symptoms
722	rs1801726_G1	NA	-0.0430939	0.265393	0.957821	0.871009	logistic	9417	588	8829	NA	NA	6		FALSE	FALSE	Intervertebral disc disorders	musculoskeletal
580.31	rs1801726_G1	NA	-0.0833791	0.514357	0.920002	0.871224	logistic	7880	145	7735	NA	NA	7		FALSE	FALSE	Nephritis and nephropathy in diseases classified elsewhere	genitourinary
427.3	rs1801726_G1	NA	0.0457409	0.29673	1.0468	0.877492	logistic	7626	440	7186	NA	NA	9		FALSE	FALSE	Other specified cardiac dysrhythmias	circulatory system
271	rs1801726_G1	NA	0.0781871	0.513131	1.08132	0.878893	logistic	10707	121	10586	NA	NA	9		FALSE	FALSE	Disorders of carbohydrate transport and metabolism	endocrine/metabolic
761	rs1801726_G1	NA	0.0328582	0.220739	1.0334	0.881668	logistic	10000	780	9220	NA	NA	7		FALSE	FALSE	Cervicalgia	symptoms
198	rs1801726_G1	NA	-0.0515734	0.351493	0.949734	0.883348	logistic	9369	345	9024	NA	NA	9		FALSE	FALSE	Secondary malignant neoplasm	neoplasms
343	rs1801726_G1	NA	-0.0874877	0.596571	0.91623	0.883408	logistic	8517	117	8400	NA	NA	8		FALSE	FALSE	Infantile cerebral palsy	neurological
386.9	rs1801726_G1	NA	-0.0356469	0.247651	0.964981	0.885548	logistic	9845	686	9159	NA	NA	9		FALSE	FALSE	Dizziness and giddiness (Light-headedness and vertigo)	sense organs
380.4	rs1801726_G1	NA	-0.0599886	0.419813	0.941775	0.886374	logistic	10163	229	9934	NA	NA	8		FALSE	FALSE	Impacted cerumen	sense organs
38	rs1801726_G1	NA	-0.0332453	0.233266	0.967301	0.886669	logistic	9408	780	8628	NA	NA	9		FALSE	FALSE	Septicemia	infectious diseases
695	rs1801726_G1	NA	-0.0446656	0.315176	0.956317	0.887304	logistic	9602	388	9214	NA	NA	9		FALSE	FALSE	Erythematous conditions	dermatologic
531	rs1801726_G1	NA	-0.0723717	0.51336	0.930185	0.887889	logistic	10370	141	10229	NA	NA	9		FALSE	FALSE	Peptic ulcer (excl. esophageal)	digestive
612	rs1801726_G1	NA	-0.0720969	0.513104	0.930441	0.888256	logistic	9543	151	9392	NA	NA	7		FALSE	FALSE	Breast conditions, congenital or relating to hormones	genitourinary
642.1	rs1801726_G1	NA	-0.0721807	0.517253	0.930363	0.889018	logistic	10448	149	10299	NA	NA	9		FALSE	FALSE	Preeclampsia and eclampsia	pregnancy complications
317.1	rs1801726_G1	NA	0.0573798	0.428084	1.05906	0.893372	logistic	8447	203	8244	NA	NA	9		FALSE	FALSE	Alcoholism	mental disorders
701.4	rs1801726_G1	NA	0.0674191	0.514036	1.06974	0.895652	logistic	9708	123	9585	NA	NA	8		FALSE	FALSE	Keloid scar	dermatologic
804	rs1801726_G1	NA	0.0605964	0.462904	1.06247	0.895851	logistic	8963	157	8806	NA	NA	8		FALSE	FALSE	Fracture of hand or wrist	injuries & poisonings
741.4	rs1801726_G1	NA	0.0449904	0.34749	1.04602	0.896984	logistic	8962	285	8677	NA	NA	8		FALSE	FALSE	Joint effusions	musculoskeletal
585.32	rs1801726_G1	NA	-0.0319725	0.247231	0.968533	0.897103	logistic	8400	665	7735	NA	NA	6		FALSE	FALSE	End stage renal disease	genitourinary
530.1	rs1801726_G1	NA	-0.0208858	0.163306	0.979331	0.898233	logistic	9071	1842	7229	NA	NA	9		FALSE	FALSE	Esophagitis, GERD and related diseases	digestive
38.1	rs1801726_G1	NA	0.0631872	0.513928	1.06523	0.902147	logistic	8772	144	8628	NA	NA	9		FALSE	FALSE	Gram negative septicemia	infectious diseases
287.3	rs1801726_G1	NA	0.037717	0.314125	1.03844	0.904428	logistic	9254	364	8890	NA	NA	8		FALSE	FALSE	Thrombocytopenia	hematopoietic
532	rs1801726_G1	NA	-0.0298894	0.252806	0.970553	0.905885	logistic	7894	665	7229	NA	NA	8		FALSE	FALSE	Dysphagia	digestive
180.3	rs1801726_G1	NA	-0.0490084	0.425146	0.952173	0.908228	logistic	9247	221	9026	NA	NA	7		FALSE	FALSE	Cervical intraepithelial neoplasia [CIN] [Cervical dysplasia]	neoplasms
340.1	rs1801726_G1	NA	0.0681619	0.592795	1.07054	0.908458	logistic	9112	107	9005	NA	NA	8		FALSE	FALSE	Migrain with aura	neurological
851	rs1801726_G1	NA	-0.0660069	0.590788	0.936124	0.91104	logistic	9468	108	9360	NA	NA	9		FALSE	FALSE	Complications of transplants and reattached limbs	injuries & poisonings
367.2	rs1801726_G1	NA	0.0562027	0.513415	1.05781	0.912831	logistic	9777	130	9647	NA	NA	9		FALSE	FALSE	Astigmatism	sense organs
401.21	rs1801726_G1	NA	-0.0313877	0.287829	0.9691	0.913163	logistic	6278	669	5609	NA	NA	8		FALSE	FALSE	Hypertensive heart disease	circulatory system
415.1	rs1801726_G1	NA	0.0417674	0.393181	1.04265	0.9154	logistic	9074	216	8858	NA	NA	8		FALSE	FALSE	Acute pulmonary heart disease	circulatory system
580	rs1801726_G1	NA	-0.0333945	0.329937	0.967157	0.91938	logistic	8070	335	7735	NA	NA	7		FALSE	FALSE	Nephritis; nephrosis; renal sclerosis	genitourinary
275.6	rs1801726_G1	NA	-0.0522459	0.516188	0.949096	0.91938	logistic	9818	156	9662	NA	NA	9		FALSE	FALSE	Hypercalcemia	endocrine/metabolic
513	rs1801726_G1	NA	-0.0341415	0.345068	0.966435	0.921185	logistic	10101	304	9797	NA	NA	9		FALSE	FALSE	Respiratory abnormalities	respiratory
411.3	rs1801726_G1	NA	-0.0399667	0.404375	0.960821	0.921269	logistic	9018	231	8787	NA	NA	9		FALSE	FALSE	Angina pectoris	circulatory system
596	rs1801726_G1	NA	0.035857	0.365804	1.03651	0.921914	logistic	10029	279	9750	NA	NA	9		FALSE	FALSE	Other disorders of bladder	genitourinary
503	rs1801726_G1	NA	-0.0330308	0.346825	0.967509	0.924126	logistic	8311	314	7997	NA	NA	9		FALSE	FALSE	Pulmonary congestion and hypostasis	respiratory
585	rs1801726_G1	NA	0.0144201	0.158492	1.01452	0.927506	logistic	9738	2003	7735	NA	NA	6		FALSE	FALSE	Renal failure	genitourinary
740.1	rs1801726_G1	NA	0.0214508	0.235837	1.02168	0.927527	logistic	9478	824	8654	NA	NA	9		FALSE	FALSE	Osteoarthritis; localized	musculoskeletal
427.5	rs1801726_G1	NA	-0.024337	0.279418	0.975957	0.930593	logistic	7729	543	7186	NA	NA	9		FALSE	FALSE	Arrhythmia (cardiac) NOS	circulatory system
174	rs1801726_G1	NA	0.0345116	0.402668	1.03511	0.931699	logistic	9857	243	9614	NA	NA	9		FALSE	FALSE	Breast cancer	neoplasms
530.11	rs1801726_G1	NA	-0.0140658	0.166014	0.986033	0.932479	logistic	8995	1766	7229	NA	NA	9		FALSE	FALSE	GERD	digestive
250.42	rs1801726_G1	NA	0.0281563	0.33347	1.02856	0.932711	logistic	8292	336	7956	NA	NA	8		FALSE	FALSE	Other abnormal glucose	endocrine/metabolic
276.1	rs1801726_G1	NA	-0.0137614	0.164335	0.986333	0.933263	logistic	8505	1763	6742	NA	NA	8		FALSE	FALSE	Electrolyte imbalance	endocrine/metabolic
965	rs1801726_G1	NA	-0.0480611	0.590689	0.953076	0.935152	logistic	8528	112	8416	NA	NA	9		FALSE	FALSE	Poisoning by analgesics, antipyretics, and antirheumatics	injuries & poisonings
501	rs1801726_G1	NA	0.0479814	0.591668	1.04915	0.935366	logistic	8105	108	7997	NA	NA	9		FALSE	FALSE	Pneumonitis due to inhalation of food or vomitus	respiratory
930	rs1801726_G1	NA	-0.0413195	0.513565	0.959523	0.935875	logistic	8334	144	8190	NA	NA	7		FALSE	FALSE	Allergic reaction to food	injuries & poisonings
292.1	rs1801726_G1	NA	0.0332743	0.421389	1.03383	0.937062	logistic	8981	208	8773	NA	NA	8		FALSE	FALSE	Aphasia/speech disturbance	mental disorders
282	rs1801726_G1	NA	0.0224085	0.287555	1.02266	0.937886	logistic	6522	448	6074	NA	NA	8		FALSE	FALSE	Hereditary hemolytic anemias	hematopoietic
512.7	rs1801726_G1	NA	-0.0123791	0.166312	0.987697	0.940666	logistic	7245	1992	5253	NA	NA	5		FALSE	FALSE	Shortness of breath	respiratory
272.11	rs1801726_G1	NA	-0.0175893	0.24398	0.982564	0.942528	logistic	8374	774	7600	NA	NA	6		FALSE	FALSE	Hypercholesterolemia	endocrine/metabolic
483	rs1801726_G1	NA	0.0222115	0.314599	1.02246	0.943714	logistic	8319	383	7936	NA	NA	9		FALSE	FALSE	Acute bronchitis and bronchiolitis	respiratory
496	rs1801726_G1	NA	-0.0208075	0.297757	0.979408	0.944289	logistic	8505	467	8038	NA	NA	9		FALSE	FALSE	Chronic airway obstruction	respiratory
705	rs1801726_G1	NA	0.0358125	0.514108	1.03646	0.944465	logistic	9684	118	9566	NA	NA	7		FALSE	FALSE	Disorders of sweat glands	dermatologic
481	rs1801726_G1	NA	-0.0253035	0.366549	0.975014	0.944964	logistic	8216	280	7936	NA	NA	8		FALSE	FALSE	Influenza	respiratory
252.1	rs1801726_G1	NA	-0.0348487	0.515387	0.965752	0.946091	logistic	9301	147	9154	NA	NA	8		FALSE	FALSE	Hyperparathyroidism	endocrine/metabolic
740.11	rs1801726_G1	NA	0.0159168	0.244029	1.01604	0.947995	logistic	9399	745	8654	NA	NA	9		FALSE	FALSE	Osteoarthrosis, localized, primary	musculoskeletal
558	rs1801726_G1	NA	0.0182624	0.302465	1.01843	0.951854	logistic	8094	412	7682	NA	NA	6		FALSE	FALSE	Noninfectious gastroenteritis	digestive
569	rs1801726_G1	NA	-0.0186015	0.313387	0.98157	0.952668	logistic	9499	415	9084	NA	NA	9		FALSE	FALSE	Other disorders of intestine	digestive
506	rs1801726_G1	NA	-0.0268072	0.46121	0.973549	0.95365	logistic	8181	184	7997	NA	NA	9		FALSE	FALSE	Empyema and pneumothorax	respiratory
530.14	rs1801726_G1	NA	-0.0329185	0.592257	0.967617	0.955675	logistic	7333	104	7229	NA	NA	8		FALSE	FALSE	Reflux esophagitis	digestive
290.1	rs1801726_G1	NA	0.0294968	0.535675	1.02994	0.956087	logistic	8940	167	8773	NA	NA	8		FALSE	FALSE	Dementias	mental disorders
495.2	rs1801726_G1	NA	0.0138041	0.266307	1.0139	0.95866	logistic	8536	498	8038	NA	NA	9		FALSE	FALSE	Asthma with exacerbation	respiratory
535	rs1801726_G1	NA	-0.0210999	0.419944	0.979121	0.959927	logistic	9546	217	9329	NA	NA	9		FALSE	FALSE	Gastritis and duodenitis	digestive
733.4	rs1801726_G1	NA	-0.0294472	0.591969	0.970982	0.960326	logistic	8744	103	8641	NA	NA	8		FALSE	FALSE	Aseptic necrosis of bone	musculoskeletal
578.1	rs1801726_G1	NA	-0.0293317	0.590862	0.971094	0.960408	logistic	8502	112	8390	NA	NA	8		FALSE	FALSE	Hematemesis	digestive
561	rs1801726_G1	NA	-0.0131021	0.29075	0.986983	0.964057	logistic	8141	459	7682	NA	NA	7		FALSE	FALSE	Symptoms involving digestive system	digestive
539	rs1801726_G1	NA	-14.6012	359.65	4.55789e-07	0.967616	logistic	10710	214	10496	NA	NA	9		FALSE	FALSE	Bariatric surgery	digestive
279.1	rs1801726_G1	NA	-14.7591	378.236	3.89241e-07	0.968874	logistic	10111	215	9896	NA	NA	8		FALSE	FALSE	Immunity deficiency	endocrine/metabolic
595	rs1801726_G1	NA	-14.4131	377.3	5.50125e-07	0.969528	logistic	10230	169	10061	NA	NA	8		FALSE	FALSE	Hydronephrosis	genitourinary
850	rs1801726_G1	NA	-14.523	390.701	4.92886e-07	0.970348	logistic	9520	160	9360	NA	NA	9		FALSE	FALSE	Hemorrhage or hematoma complicating a procedure	injuries & poisonings
394.7	rs1801726_G1	NA	-14.5784	392.355	4.66321e-07	0.970361	logistic	9097	166	8931	NA	NA	9		FALSE	FALSE	Disease of tricuspid valve	circulatory system
722.1	rs1801726_G1	NA	0.0168897	0.464142	1.01703	0.970972	logistic	8996	167	8829	NA	NA	5		FALSE	FALSE	Displacement of intervertebral disc	musculoskeletal
949	rs1801726_G1	NA	0.0184264	0.513668	1.0186	0.971384	logistic	8326	136	8190	NA	NA	7		FALSE	FALSE	Allergies, other	injuries & poisonings
315.2	rs1801726_G1	NA	0.0192526	0.540531	1.01944	0.971587	logistic	9812	161	9651	NA	NA	8		FALSE	FALSE	Speech and language disorder	mental disorders
344	rs1801726_G1	NA	-14.1663	402.892	7.04118e-07	0.971951	logistic	8509	109	8400	NA	NA	8		FALSE	FALSE	Other paralytic syndromes	neurological
315	rs1801726_G1	NA	-0.011793	0.338175	0.988276	0.972182	logistic	10005	354	9651	NA	NA	8		FALSE	FALSE	Develomental delays and disorders	mental disorders
41.11	rs1801726_G1	NA	-14.4587	418.096	5.25638e-07	0.972413	logistic	8769	141	8628	NA	NA	9		FALSE	FALSE	Methicillin sensitive Staphylococcus aureus	infectious diseases
251.1	rs1801726_G1	NA	0.0154333	0.462205	1.01555	0.973363	logistic	7347	168	7179	NA	NA	7		FALSE	FALSE	Hypoglycemia	endocrine/metabolic
519.9	rs1801726_G1	NA	-0.012992	0.389861	0.987092	0.973416	logistic	9879	247	9632	NA	NA	9		FALSE	FALSE	Symptoms involving respiratory system and other chest symptoms	respiratory
990	rs1801726_G1	NA	0.0177722	0.593718	1.01793	0.97612	logistic	9880	103	9777	NA	NA	9		FALSE	FALSE	Effects radiation NOS	injuries & poisonings
291.8	rs1801726_G1	NA	-0.0109346	0.367009	0.989125	0.976232	logistic	9063	290	8773	NA	NA	8		FALSE	FALSE	Alteration of consciousness	mental disorders
459	rs1801726_G1	NA	-0.0115957	0.461281	0.988471	0.979945	logistic	9324	166	9158	NA	NA	9		FALSE	FALSE	Other disorders of circulatory system	circulatory system
250.7	rs1801726_G1	NA	-0.00988419	0.395671	0.990164	0.98007	logistic	9625	251	9374	NA	NA	9		FALSE	FALSE	Diabetic retinopathy	endocrine/metabolic
276	rs1801726_G1	NA	-0.00339606	0.141941	0.99661	0.980912	logistic	9173	2431	6742	NA	NA	8		FALSE	FALSE	Disorders of fluid, electrolyte, and acid-base balance	endocrine/metabolic
290	rs1801726_G1	NA	-0.00871115	0.436122	0.991327	0.984064	logistic	9005	232	8773	NA	NA	8		FALSE	FALSE	Delirium dementia and amnestic and other cognitive disorders	mental disorders
740	rs1801726_G1	NA	0.00371905	0.201359	1.00373	0.985264	logistic	9932	1278	8654	NA	NA	9		FALSE	FALSE	Osteoarthrosis	musculoskeletal
450	rs1801726_G1	NA	-0.00871593	0.513817	0.991322	0.986466	logistic	10709	141	10568	NA	NA	9		FALSE	FALSE	Noninfectious disorders of lymphatic channels	circulatory system
38.3	rs1801726_G1	NA	-0.00507291	0.314762	0.99494	0.987141	logistic	9020	392	8628	NA	NA	9		FALSE	FALSE	Bacteremia	infectious diseases
519	rs1801726_G1	NA	0.00542396	0.344846	1.00544	0.987451	logistic	9946	314	9632	NA	NA	9		FALSE	FALSE	Other diseases of respiratory system, not elsewhere classified	respiratory
741	rs1801726_G1	NA	0.00251893	0.2207	1.00252	0.990894	logistic	9473	796	8677	NA	NA	9		FALSE	FALSE	Symptoms and disorders of the joints	musculoskeletal
611.3	rs1801726_G1	NA	-0.00159756	0.351216	0.998404	0.996371	logistic	9727	335	9392	NA	NA	7		FALSE	FALSE	Lump or mass in breast	genitourinary
300	rs1801726_G1	NA	-0.000244414	0.19024	0.999756	0.998975	logistic	7766	1201	6565	NA	NA	7		FALSE	FALSE	Anxiety disorders	mental disorders
8.51	rs1801726_G	NA	NA	NA	NA	NA	NA	9995	NA	NA	NA	NA	9	[Error: non-varying phenotype or genotype]	NA	NA	Intestinal e.coli	infectious diseases
8.52	rs1801726_G	NA	NA	NA	NA	NA	logistic	10087	92	9995	NA	NA	9	[Error: < 100 cases or controls]	NA	NA	Intestinal infection due to C. difficile	infectious diseases
8.7	rs1801726_G	NA	NA	NA	NA	NA	logistic	10005	10	9995	NA	NA	9	[Error: < 100 cases or controls]	NA	NA	Intestinal infection due to protozoa	infectious diseases
10	rs1801726_G	NA	NA	NA	NA	NA	logistic	8653	25	8628	NA	NA	9	[Error: < 100 cases or controls]	NA	NA	Tuberculosis	infectious diseases
31	rs1801726_G	NA	NA	NA	NA	NA	logistic	8646	18	8628	NA	NA	9	[Error: < 100 cases or controls]	NA	NA	Diseases due to other mycobacteria	infectious diseases
31.1	rs1801726_G	NA	NA	NA	NA	NA	NA	8628	NA	NA	NA	NA	9	[Error: non-varying phenotype or genotype]	NA	NA	Leprosy	infectious diseases
38.2	rs1801726_G	NA	NA	NA	NA	NA	logistic	8724	96	8628	NA	NA	9	[Error: < 100 cases or controls]	NA	NA	Gram positive septicemia	infectious diseases
41.21	rs1801726_G	NA	NA	NA	NA	NA	logistic	8638	10	8628	NA	NA	9	[Error: < 100 cases or controls]	NA	NA	Rheumatic fever / chorea	infectious diseases
41.8	rs1801726_G	NA	NA	NA	NA	NA	logistic	8681	53	8628	NA	NA	9	[Error: < 100 cases or controls]	NA	NA	H. pylori	infectious diseases
53	rs1801726_G	NA	NA	NA	NA	NA	logistic	7546	92	7454	NA	NA	6	[Error: < 100 cases or controls]	NA	NA	Herpes zoster	infectious diseases
53.1	rs1801726_G	NA	NA	NA	NA	NA	logistic	7466	12	7454	NA	NA	6	[Error: < 100 cases or controls]	NA	NA	Herpes zoster with nervous system complications	infectious diseases
70.1	rs1801726_G	NA	NA	NA	NA	NA	logistic	7458	4	7454	NA	NA	6	[Error: < 100 cases or controls]	NA	NA	Viral hepatitis A	infectious diseases
70.2	rs1801726_G	NA	NA	NA	NA	NA	logistic	7546	92	7454	NA	NA	6	[Error: < 100 cases or controls]	NA	NA	Viral hepatitis B	infectious diseases
70.4	rs1801726_G	NA	NA	NA	NA	NA	logistic	7508	54	7454	NA	NA	6	[Error: < 100 cases or controls]	NA	NA	Chronic hepatitis	infectious diseases
70.9	rs1801726_G	NA	NA	NA	NA	NA	logistic	7538	84	7454	NA	NA	7	[Error: < 100 cases or controls]	NA	NA	Hepatitis NOS	infectious diseases
79.1	rs1801726_G	NA	NA	NA	NA	NA	logistic	7462	8	7454	NA	NA	6	[Error: < 100 cases or controls]	NA	NA	Varicella infection	infectious diseases
79.2	rs1801726_G	NA	NA	NA	NA	NA	logistic	7478	24	7454	NA	NA	6	[Error: < 100 cases or controls]	NA	NA	Infectious mononucleosis	infectious diseases
81.1	rs1801726_G	NA	NA	NA	NA	NA	logistic	10162	4	10158	NA	NA	9	[Error: < 100 cases or controls]	NA	NA	Graft-versus-host disease	infectious diseases
81.11	rs1801726_G	NA	NA	NA	NA	NA	logistic	10161	3	10158	NA	NA	9	[Error: < 100 cases or controls]	NA	NA	Acute graft-versus-host disease	infectious diseases
81.12	rs1801726_G	NA	NA	NA	NA	NA	logistic	10159	1	10158	NA	NA	9	[Error: < 100 cases or controls]	NA	NA	Chronic graft-versus-host disease	infectious diseases
90.2	rs1801726_G	NA	NA	NA	NA	NA	logistic	10347	53	10294	NA	NA	9	[Error: < 100 cases or controls]	NA	NA	Gonococcal infections	infectious diseases
90.3	rs1801726_G	NA	NA	NA	NA	NA	logistic	10319	25	10294	NA	NA	9	[Error: < 100 cases or controls]	NA	NA	Venereal diseases due to Chlamydia trachomatis	infectious diseases
110.12	rs1801726_G	NA	NA	NA	NA	NA	logistic	8368	71	8297	NA	NA	7	[Error: < 100 cases or controls]	NA	NA	Althete's foot	infectious diseases
110.13	rs1801726_G	NA	NA	NA	NA	NA	logistic	8368	71	8297	NA	NA	7	[Error: < 100 cases or controls]	NA	NA	Dermatophytosis of the body	infectious diseases
110.2	rs1801726_G	NA	NA	NA	NA	NA	logistic	8328	31	8297	NA	NA	7	[Error: < 100 cases or controls]	NA	NA	Dermatomycoses	infectious diseases
112.3	rs1801726_G	NA	NA	NA	NA	NA	logistic	8349	52	8297	NA	NA	7	[Error: < 100 cases or controls]	NA	NA	Candidiasis of skin and nails	infectious diseases
117	rs1801726_G	NA	NA	NA	NA	NA	logistic	8390	93	8297	NA	NA	7	[Error: < 100 cases or controls]	NA	NA	Mycoses	infectious diseases
117.1	rs1801726_G	NA	NA	NA	NA	NA	logistic	8331	34	8297	NA	NA	7	[Error: < 100 cases or controls]	NA	NA	Histoplasmosis	infectious diseases
117.2	rs1801726_G	NA	NA	NA	NA	NA	logistic	8298	1	8297	NA	NA	7	[Error: < 100 cases or controls]	NA	NA	Coccidioidomycosis	infectious diseases
117.3	rs1801726_G	NA	NA	NA	NA	NA	logistic	8299	2	8297	NA	NA	7	[Error: < 100 cases or controls]	NA	NA	Blastomycotic infection	infectious diseases
117.4	rs1801726_G	NA	NA	NA	NA	NA	logistic	8300	3	8297	NA	NA	7	[Error: < 100 cases or controls]	NA	NA	Aspergillosis	infectious diseases
130	rs1801726_G	NA	NA	NA	NA	NA	logistic	9853	5	9848	NA	NA	9	[Error: < 100 cases or controls]	NA	NA	Spirochetal infection	infectious diseases
130.1	rs1801726_G	NA	NA	NA	NA	NA	logistic	9849	1	9848	NA	NA	9	[Error: < 100 cases or controls]	NA	NA	Lyme disease	infectious diseases
131	rs1801726_G	NA	NA	NA	NA	NA	logistic	9937	89	9848	NA	NA	9	[Error: < 100 cases or controls]	NA	NA	Protozoan infection	infectious diseases
132	rs1801726_G	NA	NA	NA	NA	NA	logistic	9878	30	9848	NA	NA	9	[Error: < 100 cases or controls]	NA	NA	Infestation (lice, mites)	infectious diseases
132.1	rs1801726_G	NA	NA	NA	NA	NA	logistic	9852	4	9848	NA	NA	9	[Error: < 100 cases or controls]	NA	NA	Pediculosis and phthirus infestation	infectious diseases
133	rs1801726_G	NA	NA	NA	NA	NA	logistic	9850	2	9848	NA	NA	9	[Error: < 100 cases or controls]	NA	NA	Arthropod-borne diseases	infectious diseases
134	rs1801726_G	NA	NA	NA	NA	NA	logistic	9857	9	9848	NA	NA	9	[Error: < 100 cases or controls]	NA	NA	Helminthiases	infectious diseases
134.1	rs1801726_G	NA	NA	NA	NA	NA	logistic	9855	7	9848	NA	NA	9	[Error: < 100 cases or controls]	NA	NA	Intestinal helminthiases	infectious diseases
136	rs1801726_G	NA	NA	NA	NA	NA	logistic	9945	97	9848	NA	NA	9	[Error: < 100 cases or controls]	NA	NA	Other infectious and parasitic diseases	infectious diseases
145	rs1801726_G	NA	NA	NA	NA	NA	logistic	10621	43	10578	NA	NA	9	[Error: < 100 cases or controls]	NA	NA	Cancer of mouth	neoplasms
145.1	rs1801726_G	NA	NA	NA	NA	NA	logistic	10579	1	10578	NA	NA	9	[Error: < 100 cases or controls]	NA	NA	Cancer of lip	neoplasms
145.2	rs1801726_G	NA	NA	NA	NA	NA	logistic	10589	11	10578	NA	NA	9	[Error: < 100 cases or controls]	NA	NA	Cancer of tongue	neoplasms
145.3	rs1801726_G	NA	NA	NA	NA	NA	logistic	10587	9	10578	NA	NA	9	[Error: < 100 cases or controls]	NA	NA	Cancer of major salivary glands	neoplasms
145.4	rs1801726_G	NA	NA	NA	NA	NA	logistic	10584	6	10578	NA	NA	9	[Error: < 100 cases or controls]	NA	NA	Cancer of the gums	neoplasms
145.5	rs1801726_G	NA	NA	NA	NA	NA	logistic	10580	2	10578	NA	NA	9	[Error: < 100 cases or controls]	NA	NA	Cancer of the mouth floor	neoplasms
149	rs1801726_G	NA	NA	NA	NA	NA	logistic	10657	79	10578	NA	NA	9	[Error: < 100 cases or controls]	NA	NA	Cancer of larynx, pharynx, nasal cavities	neoplasms
149.1	rs1801726_G	NA	NA	NA	NA	NA	logistic	10605	27	10578	NA	NA	9	[Error: < 100 cases or controls]	NA	NA	Cancer of oropharynx	neoplasms
149.2	rs1801726_G	NA	NA	NA	NA	NA	logistic	10591	13	10578	NA	NA	9	[Error: < 100 cases or controls]	NA	NA	Cancer of nasopharynx	neoplasms
149.3	rs1801726_G	NA	NA	NA	NA	NA	logistic	10586	8	10578	NA	NA	9	[Error: < 100 cases or controls]	NA	NA	Cancer of hypopharynx	neoplasms
149.4	rs1801726_G	NA	NA	NA	NA	NA	logistic	10609	31	10578	NA	NA	9	[Error: < 100 cases or controls]	NA	NA	Cancer of larynx	neoplasms
149.5	rs1801726_G	NA	NA	NA	NA	NA	logistic	10615	37	10578	NA	NA	9	[Error: < 100 cases or controls]	NA	NA	Hx of malignant neoplasm of oral cavity and pharynx	neoplasms
149.9	rs1801726_G	NA	NA	NA	NA	NA	logistic	10587	9	10578	NA	NA	9	[Error: < 100 cases or controls]	NA	NA	Cancer of of nasal cavities	neoplasms
150	rs1801726_G	NA	NA	NA	NA	NA	logistic	10043	9	10034	NA	NA	9	[Error: < 100 cases or controls]	NA	NA	Cancer of esophagus	neoplasms
151	rs1801726_G	NA	NA	NA	NA	NA	logistic	10057	23	10034	NA	NA	9	[Error: < 100 cases or controls]	NA	NA	Cancer of stomach	neoplasms
153.2	rs1801726_G	NA	NA	NA	NA	NA	logistic	9629	82	9547	NA	NA	7	[Error: < 100 cases or controls]	NA	NA	Colon cancer	neoplasms
155	rs1801726_G	NA	NA	NA	NA	NA	logistic	10077	43	10034	NA	NA	9	[Error: < 100 cases or controls]	NA	NA	Cancer of liver and intrahepatic bile duct	neoplasms
155.1	rs1801726_G	NA	NA	NA	NA	NA	logistic	10073	39	10034	NA	NA	9	[Error: < 100 cases or controls]	NA	NA	Malignant neoplasm of liver, primary	neoplasms
157	rs1801726_G	NA	NA	NA	NA	NA	logistic	10075	41	10034	NA	NA	9	[Error: < 100 cases or controls]	NA	NA	Pancreatic cancer	neoplasms
158	rs1801726_G	NA	NA	NA	NA	NA	logistic	10061	27	10034	NA	NA	9	[Error: < 100 cases or controls]	NA	NA	Neoplasm of unspecified nature of digestive system	neoplasms
159	rs1801726_G	NA	NA	NA	NA	NA	logistic	10091	57	10034	NA	NA	9	[Error: < 100 cases or controls]	NA	NA	Malignant neoplasm of other and ill-defined sites within the digestive organs and peritoneum	neoplasms
159.2	rs1801726_G	NA	NA	NA	NA	NA	logistic	10058	24	10034	NA	NA	9	[Error: < 100 cases or controls]	NA	NA	Malignant neoplasm of small intestine, including duodenum	neoplasms
159.3	rs1801726_G	NA	NA	NA	NA	NA	logistic	10041	7	10034	NA	NA	9	[Error: < 100 cases or controls]	NA	NA	Malignant neoplasm of gallbladder and extrahepatic bile ducts	neoplasms
159.4	rs1801726_G	NA	NA	NA	NA	NA	logistic	10048	14	10034	NA	NA	9	[Error: < 100 cases or controls]	NA	NA	Malignant neoplasm of retroperitoneum and peritoneum	neoplasms
164	rs1801726_G	NA	NA	NA	NA	NA	logistic	10578	6	10572	NA	NA	9	[Error: < 100 cases or controls]	NA	NA	Cancer of intrathoracic organs	neoplasms
170	rs1801726_G	NA	NA	NA	NA	NA	logistic	10702	80	10622	NA	NA	9	[Error: < 100 cases or controls]	NA	NA	Cancer of bone and connective tissue	neoplasms
170.1	rs1801726_G	NA	NA	NA	NA	NA	logistic	10656	34	10622	NA	NA	9	[Error: < 100 cases or controls]	NA	NA	Bone cancer	neoplasms
170.2	rs1801726_G	NA	NA	NA	NA	NA	logistic	10680	58	10622	NA	NA	9	[Error: < 100 cases or controls]	NA	NA	Cancer of connective tissue	neoplasms
172	rs1801726_G	NA	NA	NA	NA	NA	logistic	10358	45	10313	NA	NA	8	[Error: < 100 cases or controls]	NA	NA	Skin cancer	neoplasms
172.1	rs1801726_G	NA	NA	NA	NA	NA	logistic	10323	10	10313	NA	NA	8	[Error: < 100 cases or controls]	NA	NA	Melanomas of skin, dx or hx	neoplasms
172.11	rs1801726_G	NA	NA	NA	NA	NA	logistic	10323	10	10313	NA	NA	8	[Error: < 100 cases or controls]	NA	NA	Melanomas of skin	neoplasms
172.2	rs1801726_G	NA	NA	NA	NA	NA	logistic	10348	35	10313	NA	NA	8	[Error: < 100 cases or controls]	NA	NA	Other non-epithelial cancer of skin	neoplasms
172.21	rs1801726_G	NA	NA	NA	NA	NA	logistic	10314	1	10313	NA	NA	8	[Error: < 100 cases or controls]	NA	NA	Basal cell carcinoma	neoplasms
172.22	rs1801726_G	NA	NA	NA	NA	NA	logistic	10326	13	10313	NA	NA	8	[Error: < 100 cases or controls]	NA	NA	Squamous cell carcinoma	neoplasms
172.3	rs1801726_G	NA	NA	NA	NA	NA	logistic	10316	3	10313	NA	NA	8	[Error: < 100 cases or controls]	NA	NA	Carcinoma in situ of skin	neoplasms
173	rs1801726_G	NA	NA	NA	NA	NA	logistic	10402	89	10313	NA	NA	8	[Error: < 100 cases or controls]	NA	NA	Neoplasm of uncertain behavior of skin	neoplasms
174.2	rs1801726_G	NA	NA	NA	NA	NA	logistic	9638	24	9614	NA	NA	8	[Error: < 100 cases or controls]	NA	NA	Breast cancer [male]	neoplasms
174.3	rs1801726_G	NA	NA	NA	NA	NA	logistic	9629	15	9614	NA	NA	8	[Error: < 100 cases or controls]	NA	NA	Neoplasm of uncertain behavior of breast	neoplasms
175	rs1801726_G	NA	NA	NA	NA	NA	logistic	9375	97	9278	NA	NA	7	[Error: < 100 cases or controls]	NA	NA	Acquired absence of breast	neoplasms
180.1	rs1801726_G	NA	NA	NA	NA	NA	logistic	9047	21	9026	NA	NA	7	[Error: < 100 cases or controls]	NA	NA	Cervical cancer	neoplasms
182	rs1801726_G	NA	NA	NA	NA	NA	logistic	9406	24	9382	NA	NA	8	[Error: < 100 cases or controls]	NA	NA	Malignant neoplasm of uterus	neoplasms
184	rs1801726_G	NA	NA	NA	NA	NA	logistic	9861	49	9812	NA	NA	8	[Error: < 100 cases or controls]	NA	NA	Cancer of other female genital organs	neoplasms
184.1	rs1801726_G	NA	NA	NA	NA	NA	logistic	9842	30	9812	NA	NA	8	[Error: < 100 cases or controls]	NA	NA	Malignant neoplasm of ovary and other uterine adnexa	neoplasms
184.11	rs1801726_G	NA	NA	NA	NA	NA	logistic	9836	24	9812	NA	NA	8	[Error: < 100 cases or controls]	NA	NA	Malignant neoplasm of ovary	neoplasms
184.2	rs1801726_G	NA	NA	NA	NA	NA	logistic	9829	17	9812	NA	NA	8	[Error: < 100 cases or controls]	NA	NA	Cancer of other female genital organs (excluding uterus and ovary)	neoplasms
187	rs1801726_G	NA	NA	NA	NA	NA	logistic	10473	7	10466	NA	NA	9	[Error: < 100 cases or controls]	NA	NA	Cancer of other male genital organs	neoplasms
187.1	rs1801726_G	NA	NA	NA	NA	NA	logistic	10468	2	10466	NA	NA	9	[Error: < 100 cases or controls]	NA	NA	Malignant neoplasm of unspecified male genital organ	neoplasms
187.2	rs1801726_G	NA	NA	NA	NA	NA	logistic	10470	4	10466	NA	NA	9	[Error: < 100 cases or controls]	NA	NA	Malignant neoplasm of testis	neoplasms
187.8	rs1801726_G	NA	NA	NA	NA	NA	logistic	10468	2	10466	NA	NA	9	[Error: < 100 cases or controls]	NA	NA	Neoplasm of uncertain behavior of male genital organs	neoplasms
189.1	rs1801726_G	NA	NA	NA	NA	NA	logistic	10649	97	10552	NA	NA	9	[Error: < 100 cases or controls]	NA	NA	Cancer of kidney and renal pelvis	neoplasms
189.11	rs1801726_G	NA	NA	NA	NA	NA	logistic	10644	92	10552	NA	NA	9	[Error: < 100 cases or controls]	NA	NA	Malignant neoplasm of kidney, except pelvis	neoplasms
189.12	rs1801726_G	NA	NA	NA	NA	NA	logistic	10563	11	10552	NA	NA	9	[Error: < 100 cases or controls]	NA	NA	Malignant neoplasm of renal pelvis	neoplasms
189.2	rs1801726_G	NA	NA	NA	NA	NA	logistic	10611	59	10552	NA	NA	9	[Error: < 100 cases or controls]	NA	NA	Cancer of bladder	neoplasms
189.21	rs1801726_G	NA	NA	NA	NA	NA	logistic	10611	59	10552	NA	NA	9	[Error: < 100 cases or controls]	NA	NA	Malignant neoplasm of bladder	neoplasms
189.4	rs1801726_G	NA	NA	NA	NA	NA	logistic	10585	33	10552	NA	NA	9	[Error: < 100 cases or controls]	NA	NA	Malignant neoplasm of other urinary organs	neoplasms
190	rs1801726_G	NA	NA	NA	NA	NA	logistic	10542	4	10538	NA	NA	9	[Error: < 100 cases or controls]	NA	NA	Cancer of eye	neoplasms
191	rs1801726_G	NA	NA	NA	NA	NA	logistic	10605	67	10538	NA	NA	9	[Error: < 100 cases or controls]	NA	NA	Manlignant and unknown neoplasms of brain and nervous system	neoplasms
191.1	rs1801726_G	NA	NA	NA	NA	NA	logistic	10587	49	10538	NA	NA	9	[Error: < 100 cases or controls]	NA	NA	Cancer of brain and nervous system	neoplasms
191.11	rs1801726_G	NA	NA	NA	NA	NA	logistic	10584	46	10538	NA	NA	9	[Error: < 100 cases or controls]	NA	NA	Cancer of brain	neoplasms
193	rs1801726_G	NA	NA	NA	NA	NA	logistic	10512	41	10471	NA	NA	9	[Error: < 100 cases or controls]	NA	NA	Thyroid cancer	neoplasms
194	rs1801726_G	NA	NA	NA	NA	NA	logistic	10483	12	10471	NA	NA	9	[Error: < 100 cases or controls]	NA	NA	Cancer of other endocrine glands	neoplasms
195.3	rs1801726_G	NA	NA	NA	NA	NA	logistic	9084	60	9024	NA	NA	9	[Error: < 100 cases or controls]	NA	NA	Malignant neoplasm of head, face, and neck	neoplasms
198.3	rs1801726_G	NA	NA	NA	NA	NA	logistic	9075	51	9024	NA	NA	9	[Error: < 100 cases or controls]	NA	NA	Secondary malignant neoplasm of digestive systems	neoplasms
198.4	rs1801726_G	NA	NA	NA	NA	NA	logistic	9117	93	9024	NA	NA	9	[Error: < 100 cases or controls]	NA	NA	Secondary malignant neoplasm of liver	neoplasms
198.5	rs1801726_G	NA	NA	NA	NA	NA	logistic	9071	47	9024	NA	NA	9	[Error: < 100 cases or controls]	NA	NA	Secondary malignancy of brain/spine	neoplasms
198.7	rs1801726_G	NA	NA	NA	NA	NA	logistic	9044	20	9024	NA	NA	9	[Error: < 100 cases or controls]	NA	NA	Secondary malignant neoplasm of skin	neoplasms
199.4	rs1801726_G	NA	NA	NA	NA	NA	logistic	9041	17	9024	NA	NA	9	[Error: < 100 cases or controls]	NA	NA	Neurofibromatosis	neoplasms
200	rs1801726_G	NA	NA	NA	NA	NA	logistic	10561	74	10487	NA	NA	9	[Error: < 100 cases or controls]	NA	NA	Myeloproliferative disease	neoplasms
200.1	rs1801726_G	NA	NA	NA	NA	NA	logistic	9216	12	9204	NA	NA	9	[Error: < 100 cases or controls]	NA	NA	Polycythemia vera	neoplasms
201	rs1801726_G	NA	NA	NA	NA	NA	logistic	10494	7	10487	NA	NA	9	[Error: < 100 cases or controls]	NA	NA	Hodgkin's disease	neoplasms
202	rs1801726_G	NA	NA	NA	NA	NA	logistic	10527	40	10487	NA	NA	9	[Error: < 100 cases or controls]	NA	NA	Cancer of other lymphoid, histiocytic tissue	neoplasms
202.2	rs1801726_G	NA	NA	NA	NA	NA	logistic	10517	30	10487	NA	NA	9	[Error: < 100 cases or controls]	NA	NA	Non-Hodgkins lymphoma	neoplasms
202.21	rs1801726_G	NA	NA	NA	NA	NA	logistic	10490	3	10487	NA	NA	9	[Error: < 100 cases or controls]	NA	NA	Nodular lymphoma	neoplasms
202.22	rs1801726_G	NA	NA	NA	NA	NA	logistic	10494	7	10487	NA	NA	9	[Error: < 100 cases or controls]	NA	NA	Reticulosarcoma	neoplasms
202.23	rs1801726_G	NA	NA	NA	NA	NA	logistic	10491	4	10487	NA	NA	9	[Error: < 100 cases or controls]	NA	NA	Lymphosarcoma	neoplasms
202.24	rs1801726_G	NA	NA	NA	NA	NA	logistic	10496	9	10487	NA	NA	9	[Error: < 100 cases or controls]	NA	NA	Large cell lymphoma	neoplasms
204	rs1801726_G	NA	NA	NA	NA	NA	logistic	10560	73	10487	NA	NA	9	[Error: < 100 cases or controls]	NA	NA	Leukemia	neoplasms
204.1	rs1801726_G	NA	NA	NA	NA	NA	logistic	10508	21	10487	NA	NA	9	[Error: < 100 cases or controls]	NA	NA	Lymphoid leukemia	neoplasms
204.11	rs1801726_G	NA	NA	NA	NA	NA	logistic	10501	14	10487	NA	NA	9	[Error: < 100 cases or controls]	NA	NA	Lymphoid leukemia, acute	neoplasms
204.12	rs1801726_G	NA	NA	NA	NA	NA	logistic	10495	8	10487	NA	NA	9	[Error: < 100 cases or controls]	NA	NA	Lymphoid leukemia, chronic	neoplasms
204.2	rs1801726_G	NA	NA	NA	NA	NA	logistic	10532	45	10487	NA	NA	9	[Error: < 100 cases or controls]	NA	NA	Myeloid leukemia	neoplasms
204.21	rs1801726_G	NA	NA	NA	NA	NA	logistic	10524	37	10487	NA	NA	9	[Error: < 100 cases or controls]	NA	NA	Myeloid leukemia, acute	neoplasms
204.22	rs1801726_G	NA	NA	NA	NA	NA	logistic	10511	24	10487	NA	NA	9	[Error: < 100 cases or controls]	NA	NA	Myeloid leukemia, chronic	neoplasms
204.3	rs1801726_G	NA	NA	NA	NA	NA	logistic	10490	3	10487	NA	NA	9	[Error: < 100 cases or controls]	NA	NA	Monocytic leukemia	neoplasms
204.4	rs1801726_G	NA	NA	NA	NA	NA	logistic	10512	25	10487	NA	NA	9	[Error: < 100 cases or controls]	NA	NA	Multiple myeloma	neoplasms
209	rs1801726_G	NA	NA	NA	NA	NA	logistic	10761	16	10745	NA	NA	9	[Error: < 100 cases or controls]	NA	NA	Neuroendocrine tumors	neoplasms
210	rs1801726_G	NA	NA	NA	NA	NA	logistic	10604	26	10578	NA	NA	9	[Error: < 100 cases or controls]	NA	NA	Benign neoplasm of lip, oral cavity, and pharynx	neoplasms
211	rs1801726_G	NA	NA	NA	NA	NA	logistic	10236	47	10189	NA	NA	9	[Error: < 100 cases or controls]	NA	NA	Benign neoplasm of other parts of digestive system	neoplasms
212	rs1801726_G	NA	NA	NA	NA	NA	logistic	10727	25	10702	NA	NA	9	[Error: < 100 cases or controls]	NA	NA	Benign neoplasm of respiratory and intrathoracic organs	neoplasms
213	rs1801726_G	NA	NA	NA	NA	NA	logistic	8793	33	8760	NA	NA	7	[Error: < 100 cases or controls]	NA	NA	Benign neoplasm of bone and articular cartilage	neoplasms
214	rs1801726_G	NA	NA	NA	NA	NA	logistic	10564	63	10501	NA	NA	9	[Error: < 100 cases or controls]	NA	NA	Lipoma	neoplasms
214.1	rs1801726_G	NA	NA	NA	NA	NA	logistic	10550	49	10501	NA	NA	9	[Error: < 100 cases or controls]	NA	NA	Lipoma of skin and subcutaneous tissue	neoplasms
215	rs1801726_G	NA	NA	NA	NA	NA	logistic	10529	28	10501	NA	NA	9	[Error: < 100 cases or controls]	NA	NA	Other benign neoplasm of connective and other soft tissue	neoplasms
216.1	rs1801726_G	NA	NA	NA	NA	NA	logistic	10315	5	10310	NA	NA	8	[Error: < 100 cases or controls]	NA	NA	Screening for malignant neoplasms of the skin	neoplasms
217	rs1801726_G	NA	NA	NA	NA	NA	logistic	10317	7	10310	NA	NA	8	[Error: < 100 cases or controls]	NA	NA	Vascular hamartomas and non-neoplastic nevi	neoplasms
217.1	rs1801726_G	NA	NA	NA	NA	NA	logistic	10313	3	10310	NA	NA	8	[Error: < 100 cases or controls]	NA	NA	Nevus, non-neoplastic	neoplasms
218.2	rs1801726_G	NA	NA	NA	NA	NA	logistic	9495	3	9492	NA	NA	9	[Error: < 100 cases or controls]	NA	NA	Other benign neoplasm of uterus	neoplasms
220	rs1801726_G	NA	NA	NA	NA	NA	logistic	9336	52	9284	NA	NA	8	[Error: < 100 cases or controls]	NA	NA	Benign neoplasm of ovary	neoplasms
221	rs1801726_G	NA	NA	NA	NA	NA	logistic	9263	9	9254	NA	NA	8	[Error: < 100 cases or controls]	NA	NA	Benign neoplasm of other female genital organs	neoplasms
222	rs1801726_G	NA	NA	NA	NA	NA	logistic	10468	2	10466	NA	NA	9	[Error: < 100 cases or controls]	NA	NA	Benign neoplasm of male genital organs	neoplasms
223	rs1801726_G	NA	NA	NA	NA	NA	logistic	8772	12	8760	NA	NA	7	[Error: < 100 cases or controls]	NA	NA	Benign neoplasm of kidney and other urinary organs	neoplasms
224	rs1801726_G	NA	NA	NA	NA	NA	logistic	10554	16	10538	NA	NA	9	[Error: < 100 cases or controls]	NA	NA	Benign neoplasm of eye	neoplasms
224.1	rs1801726_G	NA	NA	NA	NA	NA	logistic	10543	5	10538	NA	NA	9	[Error: < 100 cases or controls]	NA	NA	Benign neoplasm of eye, uveal	neoplasms
225	rs1801726_G	NA	NA	NA	NA	NA	logistic	10589	51	10538	NA	NA	9	[Error: < 100 cases or controls]	NA	NA	Benign neoplasm of brain and other parts of nervous system	neoplasms
225.1	rs1801726_G	NA	NA	NA	NA	NA	logistic	10585	47	10538	NA	NA	9	[Error: < 100 cases or controls]	NA	NA	Benign neoplasm of brain, cranial nerves, meninges	neoplasms
225.2	rs1801726_G	NA	NA	NA	NA	NA	logistic	10543	5	10538	NA	NA	9	[Error: < 100 cases or controls]	NA	NA	Benign neoplasm of spinal cord, meninges	neoplasms
226	rs1801726_G	NA	NA	NA	NA	NA	logistic	10491	20	10471	NA	NA	9	[Error: < 100 cases or controls]	NA	NA	Benign neoplasm of thyroid glands	neoplasms
227	rs1801726_G	NA	NA	NA	NA	NA	logistic	10558	87	10471	NA	NA	9	[Error: < 100 cases or controls]	NA	NA	Benign neoplasm of other endocrine glands and related structures	neoplasms
227.1	rs1801726_G	NA	NA	NA	NA	NA	logistic	10500	29	10471	NA	NA	9	[Error: < 100 cases or controls]	NA	NA	Benign neoplasm of adrenal gland	neoplasms
227.2	rs1801726_G	NA	NA	NA	NA	NA	logistic	10481	10	10471	NA	NA	9	[Error: < 100 cases or controls]	NA	NA	Benign neoplasm of parathyroid gland	neoplasms
227.3	rs1801726_G	NA	NA	NA	NA	NA	logistic	10519	48	10471	NA	NA	9	[Error: < 100 cases or controls]	NA	NA	Benign neoplasm of pituitary gland and craniopharyngeal duct (pouch)	neoplasms
228	rs1801726_G	NA	NA	NA	NA	NA	logistic	10690	28	10662	NA	NA	8	[Error: < 100 cases or controls]	NA	NA	Hemangioma and lymphangioma, any site	neoplasms
228.1	rs1801726_G	NA	NA	NA	NA	NA	logistic	10665	3	10662	NA	NA	8	[Error: < 100 cases or controls]	NA	NA	Hemangioma of skin and subcutaneous tissue	neoplasms
229	rs1801726_G	NA	NA	NA	NA	NA	logistic	10719	15	10704	NA	NA	9	[Error: < 100 cases or controls]	NA	NA	Benign neoplasm of unspecified sites	neoplasms
229.1	rs1801726_G	NA	NA	NA	NA	NA	NA	10704	NA	NA	NA	NA	9	[Error: non-varying phenotype or genotype]	NA	NA	Benign neoplasm of lymph nodes	neoplasms
230	rs1801726_G	NA	NA	NA	NA	NA	logistic	10763	7	10756	NA	NA	9	[Error: < 100 cases or controls]	NA	NA	Kaposi's sarcoma	neoplasms
242.2	rs1801726_G	NA	NA	NA	NA	NA	logistic	9230	34	9196	NA	NA	7	[Error: < 100 cases or controls]	NA	NA	Toxic multinodular goiter	endocrine/metabolic
242.3	rs1801726_G	NA	NA	NA	NA	NA	logistic	9222	26	9196	NA	NA	7	[Error: < 100 cases or controls]	NA	NA	Exophthalmos	endocrine/metabolic
242.31	rs1801726_G	NA	NA	NA	NA	NA	logistic	9202	6	9196	NA	NA	7	[Error: < 100 cases or controls]	NA	NA	Thyrotoxic exophthalmos	endocrine/metabolic
244.2	rs1801726_G	NA	NA	NA	NA	NA	logistic	9277	81	9196	NA	NA	7	[Error: < 100 cases or controls]	NA	NA	Acquired hypothyroidism	endocrine/metabolic
244.3	rs1801726_G	NA	NA	NA	NA	NA	logistic	9198	2	9196	NA	NA	7	[Error: < 100 cases or controls]	NA	NA	Iodine hypothyroidism	endocrine/metabolic
244.5	rs1801726_G	NA	NA	NA	NA	NA	logistic	9215	19	9196	NA	NA	7	[Error: < 100 cases or controls]	NA	NA	Congenital hypothyroidism	endocrine/metabolic
245	rs1801726_G	NA	NA	NA	NA	NA	logistic	9273	77	9196	NA	NA	7	[Error: < 100 cases or controls]	NA	NA	Thyroiditis	endocrine/metabolic
245.1	rs1801726_G	NA	NA	NA	NA	NA	logistic	9199	3	9196	NA	NA	7	[Error: < 100 cases or controls]	NA	NA	Thyroiditis, acute and subacute	endocrine/metabolic
245.2	rs1801726_G	NA	NA	NA	NA	NA	logistic	9240	44	9196	NA	NA	7	[Error: < 100 cases or controls]	NA	NA	Chronic thyroiditis	endocrine/metabolic
245.21	rs1801726_G	NA	NA	NA	NA	NA	logistic	9239	43	9196	NA	NA	7	[Error: < 100 cases or controls]	NA	NA	Chronic lymphocytic thyroiditis	endocrine/metabolic
246	rs1801726_G	NA	NA	NA	NA	NA	logistic	9280	84	9196	NA	NA	7	[Error: < 100 cases or controls]	NA	NA	Other disorders of thyroid	endocrine/metabolic
246.2	rs1801726_G	NA	NA	NA	NA	NA	logistic	9200	4	9196	NA	NA	7	[Error: < 100 cases or controls]	NA	NA	Thyroid cyst	endocrine/metabolic
246.7	rs1801726_G	NA	NA	NA	NA	NA	logistic	9220	24	9196	NA	NA	7	[Error: < 100 cases or controls]	NA	NA	Abnormal results of function study of thyroid	endocrine/metabolic
249	rs1801726_G	NA	NA	NA	NA	NA	logistic	8055	99	7956	NA	NA	8	[Error: < 100 cases or controls]	NA	NA	Secondary diabetes mellitus	endocrine/metabolic
250.11	rs1801726_G	NA	NA	NA	NA	NA	logistic	8046	90	7956	NA	NA	8	[Error: < 100 cases or controls]	NA	NA	Type 1 diabetes with ketoacidosis	endocrine/metabolic
250.12	rs1801726_G	NA	NA	NA	NA	NA	logistic	8027	71	7956	NA	NA	8	[Error: < 100 cases or controls]	NA	NA	Type 1 diabetes with renal manifestations	endocrine/metabolic
250.13	rs1801726_G	NA	NA	NA	NA	NA	logistic	8007	51	7956	NA	NA	8	[Error: < 100 cases or controls]	NA	NA	Type 1 diabetes with ophthalmic manifestations	endocrine/metabolic
250.14	rs1801726_G	NA	NA	NA	NA	NA	logistic	8052	96	7956	NA	NA	8	[Error: < 100 cases or controls]	NA	NA	Type 1 diabetes with neurological manifestations	endocrine/metabolic
250.15	rs1801726_G	NA	NA	NA	NA	NA	logistic	7970	14	7956	NA	NA	8	[Error: < 100 cases or controls]	NA	NA	Diabetes type 1 with peripheral circulatory disorders	endocrine/metabolic
250.21	rs1801726_G	NA	NA	NA	NA	NA	logistic	8005	49	7956	NA	NA	8	[Error: < 100 cases or controls]	NA	NA	Type 2 diabetes with ketoacidosis	endocrine/metabolic
250.5	rs1801726_G	NA	NA	NA	NA	NA	logistic	7976	20	7956	NA	NA	8	[Error: < 100 cases or controls]	NA	NA	Glycosuria or Acetonuria	endocrine/metabolic
251	rs1801726_G	NA	NA	NA	NA	NA	logistic	9221	67	9154	NA	NA	8	[Error: < 100 cases or controls]	NA	NA	Other disorders of pancreatic internal secretion	endocrine/metabolic
251.8	rs1801726_G	NA	NA	NA	NA	NA	NA	9154	NA	NA	NA	NA	8	[Error: non-varying phenotype or genotype]	NA	NA	Abnormality of secretion of glucagon or gastrin	endocrine/metabolic
252.2	rs1801726_G	NA	NA	NA	NA	NA	logistic	9172	18	9154	NA	NA	8	[Error: < 100 cases or controls]	NA	NA	Hypoparathyroidism	endocrine/metabolic
253.1	rs1801726_G	NA	NA	NA	NA	NA	logistic	9195	41	9154	NA	NA	8	[Error: < 100 cases or controls]	NA	NA	Pituitary hyperfunction	endocrine/metabolic
253.11	rs1801726_G	NA	NA	NA	NA	NA	logistic	9156	2	9154	NA	NA	8	[Error: < 100 cases or controls]	NA	NA	Acromegaly and gigantism	endocrine/metabolic
253.2	rs1801726_G	NA	NA	NA	NA	NA	logistic	9183	29	9154	NA	NA	8	[Error: < 100 cases or controls]	NA	NA	Pituitary hypofunction	endocrine/metabolic
253.3	rs1801726_G	NA	NA	NA	NA	NA	logistic	9166	12	9154	NA	NA	8	[Error: < 100 cases or controls]	NA	NA	Diabetes insipidus	endocrine/metabolic
253.4	rs1801726_G	NA	NA	NA	NA	NA	logistic	9177	23	9154	NA	NA	8	[Error: < 100 cases or controls]	NA	NA	Anterior pituitary disorders	endocrine/metabolic
253.5	rs1801726_G	NA	NA	NA	NA	NA	logistic	9171	17	9154	NA	NA	8	[Error: < 100 cases or controls]	NA	NA	Pituitary dwarfism	endocrine/metabolic
253.7	rs1801726_G	NA	NA	NA	NA	NA	logistic	9159	5	9154	NA	NA	8	[Error: < 100 cases or controls]	NA	NA	Other disorders of neurohypophysis	endocrine/metabolic
254	rs1801726_G	NA	NA	NA	NA	NA	logistic	9159	5	9154	NA	NA	8	[Error: < 100 cases or controls]	NA	NA	Diseases of thymus gland	endocrine/metabolic
255.1	rs1801726_G	NA	NA	NA	NA	NA	logistic	9208	54	9154	NA	NA	8	[Error: < 100 cases or controls]	NA	NA	Adrenal hyperfunction	endocrine/metabolic
255.11	rs1801726_G	NA	NA	NA	NA	NA	logistic	9168	14	9154	NA	NA	8	[Error: < 100 cases or controls]	NA	NA	Cushing's syndrome	endocrine/metabolic
255.12	rs1801726_G	NA	NA	NA	NA	NA	logistic	9184	30	9154	NA	NA	8	[Error: < 100 cases or controls]	NA	NA	Hyperaldosteronism	endocrine/metabolic
255.13	rs1801726_G	NA	NA	NA	NA	NA	logistic	9159	5	9154	NA	NA	8	[Error: < 100 cases or controls]	NA	NA	Medulloadrenal hyperfunction	endocrine/metabolic
255.2	rs1801726_G	NA	NA	NA	NA	NA	logistic	9251	97	9154	NA	NA	8	[Error: < 100 cases or controls]	NA	NA	Adrenal hypofunction	endocrine/metabolic
255.21	rs1801726_G	NA	NA	NA	NA	NA	logistic	9241	87	9154	NA	NA	8	[Error: < 100 cases or controls]	NA	NA	Glucocorticoid deficiency	endocrine/metabolic
255.22	rs1801726_G	NA	NA	NA	NA	NA	logistic	9156	2	9154	NA	NA	8	[Error: < 100 cases or controls]	NA	NA	Mineralocorticoid deficiency	endocrine/metabolic
255.3	rs1801726_G	NA	NA	NA	NA	NA	logistic	9162	8	9154	NA	NA	8	[Error: < 100 cases or controls]	NA	NA	Adrenogenital disorders	endocrine/metabolic
256.1	rs1801726_G	NA	NA	NA	NA	NA	logistic	9155	1	9154	NA	NA	8	[Error: < 100 cases or controls]	NA	NA	Hyperestrogenism	endocrine/metabolic
257	rs1801726_G	NA	NA	NA	NA	NA	logistic	9236	82	9154	NA	NA	8	[Error: < 100 cases or controls]	NA	NA	Testicular dysfunction	endocrine/metabolic
257.1	rs1801726_G	NA	NA	NA	NA	NA	logistic	9233	79	9154	NA	NA	8	[Error: < 100 cases or controls]	NA	NA	Testicular hypofunction	endocrine/metabolic
258	rs1801726_G	NA	NA	NA	NA	NA	logistic	9161	7	9154	NA	NA	8	[Error: < 100 cases or controls]	NA	NA	Iatrogenic endocrine disorders	endocrine/metabolic
258.1	rs1801726_G	NA	NA	NA	NA	NA	logistic	9159	5	9154	NA	NA	8	[Error: < 100 cases or controls]	NA	NA	Postablative ovarian failure	endocrine/metabolic
259	rs1801726_G	NA	NA	NA	NA	NA	logistic	9193	39	9154	NA	NA	8	[Error: < 100 cases or controls]	NA	NA	Other endocrine disorders	endocrine/metabolic
259.1	rs1801726_G	NA	NA	NA	NA	NA	NA	9154	NA	NA	NA	NA	8	[Error: non-varying phenotype or genotype]	NA	NA	Nonspecific abnormal results of other endocrine function study	endocrine/metabolic
259.2	rs1801726_G	NA	NA	NA	NA	NA	logistic	9164	10	9154	NA	NA	8	[Error: < 100 cases or controls]	NA	NA	Carcinoid syndrome	endocrine/metabolic
259.3	rs1801726_G	NA	NA	NA	NA	NA	logistic	9171	17	9154	NA	NA	8	[Error: < 100 cases or controls]	NA	NA	Delay in sexual development and puberty NEC	endocrine/metabolic
259.4	rs1801726_G	NA	NA	NA	NA	NA	logistic	9219	65	9154	NA	NA	8	[Error: < 100 cases or controls]	NA	NA	Precocious sexual development and puberty NEC	endocrine/metabolic
259.8	rs1801726_G	NA	NA	NA	NA	NA	NA	9154	NA	NA	NA	NA	8	[Error: non-varying phenotype or genotype]	NA	NA	Polyglandular activity in multiple endocrine adenomatosis	endocrine/metabolic
260.1	rs1801726_G	NA	NA	NA	NA	NA	logistic	7572	51	7521	NA	NA	8	[Error: < 100 cases or controls]	NA	NA	Cachexia	endocrine/metabolic
260.21	rs1801726_G	NA	NA	NA	NA	NA	logistic	7522	1	7521	NA	NA	8	[Error: < 100 cases or controls]	NA	NA	Kwashiorkor	endocrine/metabolic
260.22	rs1801726_G	NA	NA	NA	NA	NA	logistic	7542	21	7521	NA	NA	8	[Error: < 100 cases or controls]	NA	NA	Nutritional marasmus	endocrine/metabolic
260.7	rs1801726_G	NA	NA	NA	NA	NA	logistic	7523	2	7521	NA	NA	8	[Error: < 100 cases or controls]	NA	NA	Polyphagia	endocrine/metabolic
261.1	rs1801726_G	NA	NA	NA	NA	NA	logistic	7538	17	7521	NA	NA	8	[Error: < 100 cases or controls]	NA	NA	Vitamin A deficiency	endocrine/metabolic
261.3	rs1801726_G	NA	NA	NA	NA	NA	NA	7521	NA	NA	NA	NA	8	[Error: non-varying phenotype or genotype]	NA	NA	Vitamin C deficiencies	endocrine/metabolic
261.41	rs1801726_G	NA	NA	NA	NA	NA	logistic	7529	8	7521	NA	NA	8	[Error: < 100 cases or controls]	NA	NA	Rickets or osteomalacia	endocrine/metabolic
262	rs1801726_G	NA	NA	NA	NA	NA	logistic	7593	72	7521	NA	NA	8	[Error: < 100 cases or controls]	NA	NA	Mineral deficiency NEC	endocrine/metabolic
264.1	rs1801726_G	NA	NA	NA	NA	NA	logistic	7579	58	7521	NA	NA	8	[Error: < 100 cases or controls]	NA	NA	Short stature	endocrine/metabolic
270.1	rs1801726_G	NA	NA	NA	NA	NA	logistic	9839	8	9831	NA	NA	9	[Error: < 100 cases or controls]	NA	NA	Disturbances of amino-acid transport	endocrine/metabolic
270.11	rs1801726_G	NA	NA	NA	NA	NA	logistic	9834	3	9831	NA	NA	9	[Error: < 100 cases or controls]	NA	NA	Disturbances of sulphur-bearing amino-acid metabolism	endocrine/metabolic
270.12	rs1801726_G	NA	NA	NA	NA	NA	NA	9831	NA	NA	NA	NA	9	[Error: non-varying phenotype or genotype]	NA	NA	Phenylketonuria [PKU]	endocrine/metabolic
270.2	rs1801726_G	NA	NA	NA	NA	NA	logistic	9849	18	9831	NA	NA	9	[Error: < 100 cases or controls]	NA	NA	Disorders of amino-acid metabolism	endocrine/metabolic
270.21	rs1801726_G	NA	NA	NA	NA	NA	logistic	9835	4	9831	NA	NA	9	[Error: < 100 cases or controls]	NA	NA	Disorders of urea cycle metabolism	endocrine/metabolic
270.31	rs1801726_G	NA	NA	NA	NA	NA	logistic	9832	1	9831	NA	NA	9	[Error: < 100 cases or controls]	NA	NA	Polyclonal hypergammaglobulinemia	endocrine/metabolic
270.32	rs1801726_G	NA	NA	NA	NA	NA	logistic	9904	73	9831	NA	NA	9	[Error: < 100 cases or controls]	NA	NA	Paraproteinemia	endocrine/metabolic
270.33	rs1801726_G	NA	NA	NA	NA	NA	logistic	9846	15	9831	NA	NA	9	[Error: < 100 cases or controls]	NA	NA	Amyloidosis	endocrine/metabolic
270.34	rs1801726_G	NA	NA	NA	NA	NA	logistic	9832	1	9831	NA	NA	9	[Error: < 100 cases or controls]	NA	NA	Alpha-1-antitrypsin deficiency	endocrine/metabolic
270.35	rs1801726_G	NA	NA	NA	NA	NA	NA	9831	NA	NA	NA	NA	9	[Error: non-varying phenotype or genotype]	NA	NA	Macroglobulinemia	endocrine/metabolic
270.38	rs1801726_G	NA	NA	NA	NA	NA	logistic	9888	57	9831	NA	NA	9	[Error: < 100 cases or controls]	NA	NA	Other specified disorders of plasma protein metabolism	endocrine/metabolic
271.9	rs1801726_G	NA	NA	NA	NA	NA	logistic	10598	12	10586	NA	NA	9	[Error: < 100 cases or controls]	NA	NA	Other disorders of carbohydrate transport and metabolism	endocrine/metabolic
272.12	rs1801726_G	NA	NA	NA	NA	NA	logistic	7638	38	7600	NA	NA	5	[Error: < 100 cases or controls]	NA	NA	Hyperglyceridemia	endocrine/metabolic
272.14	rs1801726_G	NA	NA	NA	NA	NA	logistic	7601	1	7600	NA	NA	5	[Error: < 100 cases or controls]	NA	NA	Hyperchylomicronemia	endocrine/metabolic
272.9	rs1801726_G	NA	NA	NA	NA	NA	logistic	7606	6	7600	NA	NA	5	[Error: < 100 cases or controls]	NA	NA	Unspecified disorder of lipoid metabolism	endocrine/metabolic
274.2	rs1801726_G	NA	NA	NA	NA	NA	logistic	10126	17	10109	NA	NA	9	[Error: < 100 cases or controls]	NA	NA	Crystal arthropathies	endocrine/metabolic
274.21	rs1801726_G	NA	NA	NA	NA	NA	logistic	10124	15	10109	NA	NA	9	[Error: < 100 cases or controls]	NA	NA	Chondrocalcinosis	endocrine/metabolic
275.1	rs1801726_G	NA	NA	NA	NA	NA	logistic	9712	50	9662	NA	NA	9	[Error: < 100 cases or controls]	NA	NA	Disorders of iron metabolism	hematopoietic
275.11	rs1801726_G	NA	NA	NA	NA	NA	logistic	9670	8	9662	NA	NA	9	[Error: < 100 cases or controls]	NA	NA	Hereditary hemochromatosis	hematopoietic
275.2	rs1801726_G	NA	NA	NA	NA	NA	logistic	9664	2	9662	NA	NA	9	[Error: < 100 cases or controls]	NA	NA	Disorders of copper metabolism	endocrine/metabolic
276.42	rs1801726_G	NA	NA	NA	NA	NA	logistic	6801	59	6742	NA	NA	7	[Error: < 100 cases or controls]	NA	NA	Alkalosis	endocrine/metabolic
276.8	rs1801726_G	NA	NA	NA	NA	NA	logistic	6748	6	6742	NA	NA	7	[Error: < 100 cases or controls]	NA	NA	Polydipsia	endocrine/metabolic
277.1	rs1801726_G	NA	NA	NA	NA	NA	logistic	10076	1	10075	NA	NA	9	[Error: < 100 cases or controls]	NA	NA	Disorders of porphyrin metabolism	endocrine/metabolic
277.2	rs1801726_G	NA	NA	NA	NA	NA	logistic	10076	1	10075	NA	NA	9	[Error: < 100 cases or controls]	NA	NA	Other disorders of purine and pyrimidine metabolism	endocrine/metabolic
277.4	rs1801726_G	NA	NA	NA	NA	NA	logistic	10123	48	10075	NA	NA	9	[Error: < 100 cases or controls]	NA	NA	Disorders of bilirubin excretion	endocrine/metabolic
277.5	rs1801726_G	NA	NA	NA	NA	NA	logistic	10103	28	10075	NA	NA	9	[Error: < 100 cases or controls]	NA	NA	Other disorders of lipoid metabolism	endocrine/metabolic
277.51	rs1801726_G	NA	NA	NA	NA	NA	logistic	10095	20	10075	NA	NA	9	[Error: < 100 cases or controls]	NA	NA	Lipoprotein disorders	endocrine/metabolic
277.6	rs1801726_G	NA	NA	NA	NA	NA	logistic	10078	3	10075	NA	NA	9	[Error: < 100 cases or controls]	NA	NA	Other deficiencies of circulating enzymes	endocrine/metabolic
277.7	rs1801726_G	NA	NA	NA	NA	NA	logistic	10145	70	10075	NA	NA	9	[Error: < 100 cases or controls]	NA	NA	Dysmetabolic syndrome X	endocrine/metabolic
277.8	rs1801726_G	NA	NA	NA	NA	NA	logistic	10078	3	10075	NA	NA	9	[Error: < 100 cases or controls]	NA	NA	Carnitine deficiencies	endocrine/metabolic
278.3	rs1801726_G	NA	NA	NA	NA	NA	logistic	7140	54	7086	NA	NA	7	[Error: < 100 cases or controls]	NA	NA	Localized adiposity	endocrine/metabolic
279.11	rs1801726_G	NA	NA	NA	NA	NA	logistic	9903	7	9896	NA	NA	8	[Error: < 100 cases or controls]	NA	NA	Deficiency of humoral immunity	endocrine/metabolic
279.2	rs1801726_G	NA	NA	NA	NA	NA	logistic	9908	12	9896	NA	NA	8	[Error: < 100 cases or controls]	NA	NA	Autoimmune disease NEC	endocrine/metabolic
279.7	rs1801726_G	NA	NA	NA	NA	NA	logistic	9989	93	9896	NA	NA	8	[Error: < 100 cases or controls]	NA	NA	Other immunological findings	endocrine/metabolic
279.8	rs1801726_G	NA	NA	NA	NA	NA	logistic	9904	8	9896	NA	NA	8	[Error: < 100 cases or controls]	NA	NA	Other specified disorders involving the immune mechanism	endocrine/metabolic
281.11	rs1801726_G	NA	NA	NA	NA	NA	logistic	6112	38	6074	NA	NA	8	[Error: < 100 cases or controls]	NA	NA	Pernicious anemia	hematopoietic
281.12	rs1801726_G	NA	NA	NA	NA	NA	logistic	6154	80	6074	NA	NA	8	[Error: < 100 cases or controls]	NA	NA	Other vitamin B12 deficiency anemia	hematopoietic
281.13	rs1801726_G	NA	NA	NA	NA	NA	logistic	6078	4	6074	NA	NA	8	[Error: < 100 cases or controls]	NA	NA	Folate-deficiency anemia	hematopoietic
281.9	rs1801726_G	NA	NA	NA	NA	NA	logistic	6107	33	6074	NA	NA	8	[Error: < 100 cases or controls]	NA	NA	Deficiency anemias	hematopoietic
282.8	rs1801726_G	NA	NA	NA	NA	NA	logistic	6126	52	6074	NA	NA	8	[Error: < 100 cases or controls]	NA	NA	Other hemoglobinopathies	hematopoietic
283.1	rs1801726_G	NA	NA	NA	NA	NA	logistic	6083	9	6074	NA	NA	8	[Error: < 100 cases or controls]	NA	NA	Autoimmune hemolytic anemias	hematopoietic
283.2	rs1801726_G	NA	NA	NA	NA	NA	logistic	6088	14	6074	NA	NA	8	[Error: < 100 cases or controls]	NA	NA	Non-autoimmune hemolytic anemias	hematopoietic
283.21	rs1801726_G	NA	NA	NA	NA	NA	logistic	6080	6	6074	NA	NA	8	[Error: < 100 cases or controls]	NA	NA	Hemolytic-uremic syndrome	hematopoietic
284.2	rs1801726_G	NA	NA	NA	NA	NA	logistic	6076	2	6074	NA	NA	8	[Error: < 100 cases or controls]	NA	NA	Constitutional aplastic anemia	hematopoietic
285.3	rs1801726_G	NA	NA	NA	NA	NA	logistic	6076	2	6074	NA	NA	8	[Error: < 100 cases or controls]	NA	NA	Sideroblastic anemia	hematopoietic
285.8	rs1801726_G	NA	NA	NA	NA	NA	logistic	6079	5	6074	NA	NA	8	[Error: < 100 cases or controls]	NA	NA	Hemoglobinuria	hematopoietic
286.1	rs1801726_G	NA	NA	NA	NA	NA	logistic	8923	33	8890	NA	NA	8	[Error: < 100 cases or controls]	NA	NA	Congenital coagulation defects	hematopoietic
286.11	rs1801726_G	NA	NA	NA	NA	NA	logistic	8905	15	8890	NA	NA	8	[Error: < 100 cases or controls]	NA	NA	Von willebrand's disease	hematopoietic
286.12	rs1801726_G	NA	NA	NA	NA	NA	logistic	8897	7	8890	NA	NA	8	[Error: < 100 cases or controls]	NA	NA	Congenital deficiency of other clotting factors (including factor VII)	hematopoietic
286.13	rs1801726_G	NA	NA	NA	NA	NA	logistic	8902	12	8890	NA	NA	8	[Error: < 100 cases or controls]	NA	NA	Congenital factor VIII disorder	hematopoietic
286.3	rs1801726_G	NA	NA	NA	NA	NA	logistic	8912	22	8890	NA	NA	8	[Error: < 100 cases or controls]	NA	NA	Coagulation defects complicating pregnancy or postpartum	hematopoietic
286.4	rs1801726_G	NA	NA	NA	NA	NA	logistic	8904	14	8890	NA	NA	8	[Error: < 100 cases or controls]	NA	NA	Acquired coagulation factor deficiency	hematopoietic
286.5	rs1801726_G	NA	NA	NA	NA	NA	logistic	8924	34	8890	NA	NA	8	[Error: < 100 cases or controls]	NA	NA	Hemorrhagic disorder due to intrinsic circulating anticoagulants	hematopoietic
286.6	rs1801726_G	NA	NA	NA	NA	NA	logistic	8905	15	8890	NA	NA	8	[Error: < 100 cases or controls]	NA	NA	Defibrination syndrome	hematopoietic
286.8	rs1801726_G	NA	NA	NA	NA	NA	logistic	8950	60	8890	NA	NA	8	[Error: < 100 cases or controls]	NA	NA	Hypercoagulable state	hematopoietic
286.81	rs1801726_G	NA	NA	NA	NA	NA	logistic	8942	52	8890	NA	NA	8	[Error: < 100 cases or controls]	NA	NA	Primary hypercoagulable state	hematopoietic
286.9	rs1801726_G	NA	NA	NA	NA	NA	logistic	8943	53	8890	NA	NA	8	[Error: < 100 cases or controls]	NA	NA	Abnormal coagulation profile	hematopoietic
287.1	rs1801726_G	NA	NA	NA	NA	NA	logistic	8900	10	8890	NA	NA	8	[Error: < 100 cases or controls]	NA	NA	Spontaneous ecchymoses	hematopoietic
287.2	rs1801726_G	NA	NA	NA	NA	NA	logistic	8896	6	8890	NA	NA	8	[Error: < 100 cases or controls]	NA	NA	Allergic purpura	hematopoietic
287.31	rs1801726_G	NA	NA	NA	NA	NA	logistic	8938	48	8890	NA	NA	8	[Error: < 100 cases or controls]	NA	NA	Primary thrombocytopenia	hematopoietic
287.32	rs1801726_G	NA	NA	NA	NA	NA	logistic	8941	51	8890	NA	NA	8	[Error: < 100 cases or controls]	NA	NA	Secondary thrombocytopenia	hematopoietic
287.4	rs1801726_G	NA	NA	NA	NA	NA	logistic	8897	7	8890	NA	NA	8	[Error: < 100 cases or controls]	NA	NA	Qualitative platelet defects	hematopoietic
288.3	rs1801726_G	NA	NA	NA	NA	NA	logistic	8208	22	8186	NA	NA	9	[Error: < 100 cases or controls]	NA	NA	Eosinophilia	hematopoietic
289.1	rs1801726_G	NA	NA	NA	NA	NA	logistic	8192	6	8186	NA	NA	9	[Error: < 100 cases or controls]	NA	NA	Myelofibrosis	hematopoietic
289.3	rs1801726_G	NA	NA	NA	NA	NA	logistic	8268	82	8186	NA	NA	9	[Error: < 100 cases or controls]	NA	NA	Personal history of diseases of blood and blood-forming organs	hematopoietic
289.5	rs1801726_G	NA	NA	NA	NA	NA	logistic	8254	68	8186	NA	NA	9	[Error: < 100 cases or controls]	NA	NA	Diseases of spleen	hematopoietic
289.8	rs1801726_G	NA	NA	NA	NA	NA	logistic	8183	22	8161	NA	NA	9	[Error: < 100 cases or controls]	NA	NA	Polycythemia, secondary	hematopoietic
289.9	rs1801726_G	NA	NA	NA	NA	NA	logistic	8196	10	8186	NA	NA	9	[Error: < 100 cases or controls]	NA	NA	Abnormality of red blood cells	hematopoietic
290.11	rs1801726_G	NA	NA	NA	NA	NA	logistic	8831	58	8773	NA	NA	8	[Error: < 100 cases or controls]	NA	NA	Alzheimer's disease	mental disorders
290.12	rs1801726_G	NA	NA	NA	NA	NA	logistic	8778	5	8773	NA	NA	8	[Error: < 100 cases or controls]	NA	NA	Dementia with cerebral degenerations	mental disorders
290.13	rs1801726_G	NA	NA	NA	NA	NA	logistic	8803	30	8773	NA	NA	8	[Error: < 100 cases or controls]	NA	NA	Senile dementia	mental disorders
290.16	rs1801726_G	NA	NA	NA	NA	NA	logistic	8808	35	8773	NA	NA	8	[Error: < 100 cases or controls]	NA	NA	Vascular dementia	mental disorders
290.2	rs1801726_G	NA	NA	NA	NA	NA	logistic	8857	84	8773	NA	NA	8	[Error: < 100 cases or controls]	NA	NA	Delirium due to conditions classified elsewhere	mental disorders
290.3	rs1801726_G	NA	NA	NA	NA	NA	logistic	8867	94	8773	NA	NA	8	[Error: < 100 cases or controls]	NA	NA	Other persistent mental disorders due to conditions classified elsewhere	mental disorders
291.1	rs1801726_G	NA	NA	NA	NA	NA	logistic	8794	21	8773	NA	NA	8	[Error: < 100 cases or controls]	NA	NA	Transient mental disorders due to conditions classified elsewhere	mental disorders
291.4	rs1801726_G	NA	NA	NA	NA	NA	logistic	8819	46	8773	NA	NA	8	[Error: < 100 cases or controls]	NA	NA	Specific nonpsychotic mental disorders due to brain damage	mental disorders
292.11	rs1801726_G	NA	NA	NA	NA	NA	logistic	8847	74	8773	NA	NA	8	[Error: < 100 cases or controls]	NA	NA	Aphasia	mental disorders
292.12	rs1801726_G	NA	NA	NA	NA	NA	logistic	8784	11	8773	NA	NA	8	[Error: < 100 cases or controls]	NA	NA	Symbolic dysfunction	mental disorders
292.2	rs1801726_G	NA	NA	NA	NA	NA	logistic	8807	34	8773	NA	NA	8	[Error: < 100 cases or controls]	NA	NA	Mild cognitive impairment	mental disorders
292.5	rs1801726_G	NA	NA	NA	NA	NA	logistic	8831	58	8773	NA	NA	8	[Error: < 100 cases or controls]	NA	NA	Transient alteration of awareness	mental disorders
292.6	rs1801726_G	NA	NA	NA	NA	NA	logistic	8823	50	8773	NA	NA	8	[Error: < 100 cases or controls]	NA	NA	Hallucinations	mental disorders
293	rs1801726_G	NA	NA	NA	NA	NA	logistic	9876	42	9834	NA	NA	9	[Error: < 100 cases or controls]	NA	NA	Symptoms involving head and neck	mental disorders
295.2	rs1801726_G	NA	NA	NA	NA	NA	logistic	6609	44	6565	NA	NA	7	[Error: < 100 cases or controls]	NA	NA	Paranoid disorders	mental disorders
297.2	rs1801726_G	NA	NA	NA	NA	NA	logistic	6602	37	6565	NA	NA	7	[Error: < 100 cases or controls]	NA	NA	Suicide or self-inflicted injury	mental disorders
300.12	rs1801726_G	NA	NA	NA	NA	NA	logistic	6649	84	6565	NA	NA	7	[Error: < 100 cases or controls]	NA	NA	Agorophobia, social phobia, and panic disorder	mental disorders
300.13	rs1801726_G	NA	NA	NA	NA	NA	logistic	6578	13	6565	NA	NA	7	[Error: < 100 cases or controls]	NA	NA	Phobia	mental disorders
300.2	rs1801726_G	NA	NA	NA	NA	NA	NA	6565	NA	NA	NA	NA	7	[Error: non-varying phenotype or genotype]	NA	NA	Generalized anxiety & phobic disorders	mental disorders
300.3	rs1801726_G	NA	NA	NA	NA	NA	logistic	6594	29	6565	NA	NA	7	[Error: < 100 cases or controls]	NA	NA	Obsessive-compulsive disorders	mental disorders
300.8	rs1801726_G	NA	NA	NA	NA	NA	logistic	6596	31	6565	NA	NA	7	[Error: < 100 cases or controls]	NA	NA	Acute reaction to stress	mental disorders
301	rs1801726_G	NA	NA	NA	NA	NA	logistic	6620	55	6565	NA	NA	7	[Error: < 100 cases or controls]	NA	NA	Personality disorders	mental disorders
301.1	rs1801726_G	NA	NA	NA	NA	NA	NA	6565	NA	NA	NA	NA	7	[Error: non-varying phenotype or genotype]	NA	NA	Schizoid personality disorder	mental disorders
301.2	rs1801726_G	NA	NA	NA	NA	NA	logistic	6598	33	6565	NA	NA	7	[Error: < 100 cases or controls]	NA	NA	Antisocial/borderline personality disorder	mental disorders
302	rs1801726_G	NA	NA	NA	NA	NA	logistic	6608	43	6565	NA	NA	7	[Error: < 100 cases or controls]	NA	NA	Sexual and gender identity disorders	mental disorders
302.1	rs1801726_G	NA	NA	NA	NA	NA	logistic	6586	21	6565	NA	NA	7	[Error: < 100 cases or controls]	NA	NA	Decreased libido	mental disorders
303	rs1801726_G	NA	NA	NA	NA	NA	logistic	6635	70	6565	NA	NA	7	[Error: < 100 cases or controls]	NA	NA	Psychogenic and somatoform disorders	mental disorders
303.1	rs1801726_G	NA	NA	NA	NA	NA	logistic	6567	2	6565	NA	NA	7	[Error: < 100 cases or controls]	NA	NA	Dissociative disorder	mental disorders
303.3	rs1801726_G	NA	NA	NA	NA	NA	logistic	6591	26	6565	NA	NA	7	[Error: < 100 cases or controls]	NA	NA	Psychogenic disorder	mental disorders
303.31	rs1801726_G	NA	NA	NA	NA	NA	logistic	6569	4	6565	NA	NA	7	[Error: < 100 cases or controls]	NA	NA	Gastrointestinal malfunction arising from mental factors	mental disorders
303.4	rs1801726_G	NA	NA	NA	NA	NA	logistic	6609	44	6565	NA	NA	7	[Error: < 100 cases or controls]	NA	NA	Somatoform disorder	mental disorders
305.2	rs1801726_G	NA	NA	NA	NA	NA	logistic	6613	48	6565	NA	NA	7	[Error: < 100 cases or controls]	NA	NA	Eating disorder	mental disorders
305.21	rs1801726_G	NA	NA	NA	NA	NA	logistic	6569	4	6565	NA	NA	7	[Error: < 100 cases or controls]	NA	NA	Anorexia nervosa	mental disorders
306.1	rs1801726_G	NA	NA	NA	NA	NA	logistic	6649	84	6565	NA	NA	7	[Error: < 100 cases or controls]	NA	NA	Mental disorders durring/after pregnancy	mental disorders
306.9	rs1801726_G	NA	NA	NA	NA	NA	logistic	6613	48	6565	NA	NA	7	[Error: < 100 cases or controls]	NA	NA	Tension headache	mental disorders
312.3	rs1801726_G	NA	NA	NA	NA	NA	logistic	9687	36	9651	NA	NA	8	[Error: < 100 cases or controls]	NA	NA	Impulse control disorder	mental disorders
313.2	rs1801726_G	NA	NA	NA	NA	NA	logistic	9662	11	9651	NA	NA	8	[Error: < 100 cases or controls]	NA	NA	Tics and stuttering	mental disorders
313.3	rs1801726_G	NA	NA	NA	NA	NA	logistic	9737	86	9651	NA	NA	8	[Error: < 100 cases or controls]	NA	NA	Autism	mental disorders
315.1	rs1801726_G	NA	NA	NA	NA	NA	logistic	9682	31	9651	NA	NA	8	[Error: < 100 cases or controls]	NA	NA	Learning disorder	mental disorders
316.1	rs1801726_G	NA	NA	NA	NA	NA	logistic	8283	39	8244	NA	NA	9	[Error: < 100 cases or controls]	NA	NA	Polyneuropathy due to drugs	mental disorders
317.11	rs1801726_G	NA	NA	NA	NA	NA	logistic	8281	37	8244	NA	NA	9	[Error: < 100 cases or controls]	NA	NA	Alcoholic liver damage	mental disorders
320	rs1801726_G	NA	NA	NA	NA	NA	logistic	10572	59	10513	NA	NA	9	[Error: < 100 cases or controls]	NA	NA	Meningitis	neurological
323	rs1801726_G	NA	NA	NA	NA	NA	logistic	10548	35	10513	NA	NA	9	[Error: < 100 cases or controls]	NA	NA	Encephalitis	neurological
323.2	rs1801726_G	NA	NA	NA	NA	NA	logistic	10520	7	10513	NA	NA	9	[Error: < 100 cases or controls]	NA	NA	Acute (transverse) myelitis	neurological
323.8	rs1801726_G	NA	NA	NA	NA	NA	logistic	10537	24	10513	NA	NA	9	[Error: < 100 cases or controls]	NA	NA	Encephalitis, non-infectious	neurological
324	rs1801726_G	NA	NA	NA	NA	NA	logistic	10548	35	10513	NA	NA	9	[Error: < 100 cases or controls]	NA	NA	Other CNS infection and poliomyelitis	neurological
324.1	rs1801726_G	NA	NA	NA	NA	NA	NA	10513	NA	NA	NA	NA	9	[Error: non-varying phenotype or genotype]	NA	NA	Jakob-Creutzfeldt disease	neurological
325	rs1801726_G	NA	NA	NA	NA	NA	logistic	10519	6	10513	NA	NA	9	[Error: < 100 cases or controls]	NA	NA	Phlebitis and thrombophlebitis of intracranial venous sinuses	neurological
327.1	rs1801726_G	NA	NA	NA	NA	NA	logistic	8419	49	8370	NA	NA	7	[Error: < 100 cases or controls]	NA	NA	Hypersomnia	neurological
327.31	rs1801726_G	NA	NA	NA	NA	NA	logistic	8386	16	8370	NA	NA	7	[Error: < 100 cases or controls]	NA	NA	Central/nonobstroctive sleep apnea	neurological
327.41	rs1801726_G	NA	NA	NA	NA	NA	logistic	8436	66	8370	NA	NA	7	[Error: < 100 cases or controls]	NA	NA	Organic or persistent insomnia	neurological
327.5	rs1801726_G	NA	NA	NA	NA	NA	logistic	8392	22	8370	NA	NA	7	[Error: < 100 cases or controls]	NA	NA	Parasomnia	neurological
327.6	rs1801726_G	NA	NA	NA	NA	NA	logistic	8380	10	8370	NA	NA	7	[Error: < 100 cases or controls]	NA	NA	Circadian rhythm sleep disorder	neurological
327.7	rs1801726_G	NA	NA	NA	NA	NA	logistic	8438	68	8370	NA	NA	8	[Error: < 100 cases or controls]	NA	NA	Sleep related movement disorders	neurological
327.71	rs1801726_G	NA	NA	NA	NA	NA	logistic	8424	54	8370	NA	NA	8	[Error: < 100 cases or controls]	NA	NA	Restless legs syndrome	neurological
327.72	rs1801726_G	NA	NA	NA	NA	NA	logistic	8380	10	8370	NA	NA	7	[Error: < 100 cases or controls]	NA	NA	Sleep related leg cramps	neurological
331.9	rs1801726_G	NA	NA	NA	NA	NA	logistic	8442	42	8400	NA	NA	8	[Error: < 100 cases or controls]	NA	NA	Cerebral degeneration, unspecified	neurological
332	rs1801726_G	NA	NA	NA	NA	NA	logistic	8426	26	8400	NA	NA	9	[Error: < 100 cases or controls]	NA	NA	Parkinson's disease	neurological
333.1	rs1801726_G	NA	NA	NA	NA	NA	logistic	8432	32	8400	NA	NA	8	[Error: < 100 cases or controls]	NA	NA	Essential tremor	neurological
333.2	rs1801726_G	NA	NA	NA	NA	NA	logistic	8432	32	8400	NA	NA	8	[Error: < 100 cases or controls]	NA	NA	Myoclonus	neurological
333.3	rs1801726_G	NA	NA	NA	NA	NA	logistic	8406	6	8400	NA	NA	8	[Error: < 100 cases or controls]	NA	NA	Tics and choreas	neurological
333.4	rs1801726_G	NA	NA	NA	NA	NA	logistic	8443	43	8400	NA	NA	9	[Error: < 100 cases or controls]	NA	NA	Torsion dystonia	neurological
333.8	rs1801726_G	NA	NA	NA	NA	NA	logistic	8407	7	8400	NA	NA	8	[Error: < 100 cases or controls]	NA	NA	Other degenerative diseases of the basal ganglia	neurological
334	rs1801726_G	NA	NA	NA	NA	NA	logistic	8486	86	8400	NA	NA	8	[Error: < 100 cases or controls]	NA	NA	Degenerative disease of the spinal cord	neurological
334.1	rs1801726_G	NA	NA	NA	NA	NA	logistic	8413	13	8400	NA	NA	8	[Error: < 100 cases or controls]	NA	NA	Spinocerebellar disease	neurological
334.2	rs1801726_G	NA	NA	NA	NA	NA	logistic	8407	7	8400	NA	NA	8	[Error: < 100 cases or controls]	NA	NA	Anterior horn cell disease	neurological
334.21	rs1801726_G	NA	NA	NA	NA	NA	logistic	8404	4	8400	NA	NA	8	[Error: < 100 cases or controls]	NA	NA	Amyotrophic Lateral Sclerosis	neurological
337	rs1801726_G	NA	NA	NA	NA	NA	logistic	8434	34	8400	NA	NA	8	[Error: < 100 cases or controls]	NA	NA	Disorders of the autonomic nervous system	neurological
337.1	rs1801726_G	NA	NA	NA	NA	NA	logistic	8411	11	8400	NA	NA	8	[Error: < 100 cases or controls]	NA	NA	Peripheral autonomic neuropathy	neurological
341	rs1801726_G	NA	NA	NA	NA	NA	logistic	8466	66	8400	NA	NA	8	[Error: < 100 cases or controls]	NA	NA	Other demyelinating diseases of central nervous system	neurological
346	rs1801726_G	NA	NA	NA	NA	NA	logistic	8403	3	8400	NA	NA	8	[Error: < 100 cases or controls]	NA	NA	Abnormal findings on study of brain and/or nervous system	neurological
346.1	rs1801726_G	NA	NA	NA	NA	NA	logistic	8417	17	8400	NA	NA	8	[Error: < 100 cases or controls]	NA	NA	Nonspecific abnormal findings on radiological and other examination of skull and head	neurological
346.2	rs1801726_G	NA	NA	NA	NA	NA	logistic	8401	1	8400	NA	NA	8	[Error: < 100 cases or controls]	NA	NA	Nonspecific abnormal results of function study of brain and central nervous system	neurological
346.3	rs1801726_G	NA	NA	NA	NA	NA	logistic	8405	5	8400	NA	NA	8	[Error: < 100 cases or controls]	NA	NA	Nonspecific abnormal findings in cerebrospinal fluid	neurological
347	rs1801726_G	NA	NA	NA	NA	NA	logistic	8418	18	8400	NA	NA	8	[Error: < 100 cases or controls]	NA	NA	Cataplexy and narcolepsy	neurological
348.4	rs1801726_G	NA	NA	NA	NA	NA	logistic	8429	29	8400	NA	NA	8	[Error: < 100 cases or controls]	NA	NA	Cerebral cysts	neurological
348.7	rs1801726_G	NA	NA	NA	NA	NA	logistic	8426	26	8400	NA	NA	8	[Error: < 100 cases or controls]	NA	NA	Coma	neurological
349	rs1801726_G	NA	NA	NA	NA	NA	logistic	8447	47	8400	NA	NA	8	[Error: < 100 cases or controls]	NA	NA	Other and unspecified disorders of the nervous system	neurological
350.5	rs1801726_G	NA	NA	NA	NA	NA	logistic	9436	4	9432	NA	NA	9	[Error: < 100 cases or controls]	NA	NA	Abnormal reflex	neurological
350.6	rs1801726_G	NA	NA	NA	NA	NA	logistic	9448	16	9432	NA	NA	9	[Error: < 100 cases or controls]	NA	NA	Disturbances of sensation of smell and taste	neurological
352	rs1801726_G	NA	NA	NA	NA	NA	logistic	9552	95	9457	NA	NA	8	[Error: < 100 cases or controls]	NA	NA	Disorders of other cranial nerves	neurological
352.1	rs1801726_G	NA	NA	NA	NA	NA	logistic	9504	47	9457	NA	NA	8	[Error: < 100 cases or controls]	NA	NA	Trigeminal nerve disorders [CN5]	neurological
352.2	rs1801726_G	NA	NA	NA	NA	NA	logistic	9505	48	9457	NA	NA	8	[Error: < 100 cases or controls]	NA	NA	Facial nerve disorders [CN7]	neurological
353	rs1801726_G	NA	NA	NA	NA	NA	logistic	9504	47	9457	NA	NA	8	[Error: < 100 cases or controls]	NA	NA	Nerve root and plexus disorders	neurological
353.1	rs1801726_G	NA	NA	NA	NA	NA	logistic	9470	13	9457	NA	NA	8	[Error: < 100 cases or controls]	NA	NA	Nerve plexus lesions	neurological
353.2	rs1801726_G	NA	NA	NA	NA	NA	logistic	9478	21	9457	NA	NA	8	[Error: < 100 cases or controls]	NA	NA	Nerve root lesions	neurological
355	rs1801726_G	NA	NA	NA	NA	NA	logistic	9493	36	9457	NA	NA	8	[Error: < 100 cases or controls]	NA	NA	Complex regional/central pain syndrome	neurological
358	rs1801726_G	NA	NA	NA	NA	NA	logistic	9778	29	9749	NA	NA	7	[Error: < 100 cases or controls]	NA	NA	Myoneural disorders	neurological
358.1	rs1801726_G	NA	NA	NA	NA	NA	logistic	9765	16	9749	NA	NA	7	[Error: < 100 cases or controls]	NA	NA	Myasthenia gravis	neurological
359.1	rs1801726_G	NA	NA	NA	NA	NA	logistic	9758	9	9749	NA	NA	7	[Error: < 100 cases or controls]	NA	NA	Muscular dystrophies	neurological
360	rs1801726_G	NA	NA	NA	NA	NA	logistic	9531	46	9485	NA	NA	9	[Error: < 100 cases or controls]	NA	NA	Disorders of the globe	sense organs
360.2	rs1801726_G	NA	NA	NA	NA	NA	logistic	9505	20	9485	NA	NA	9	[Error: < 100 cases or controls]	NA	NA	Progressive myopia	sense organs
360.3	rs1801726_G	NA	NA	NA	NA	NA	logistic	9493	8	9485	NA	NA	9	[Error: < 100 cases or controls]	NA	NA	Hypotony of eye	sense organs
361	rs1801726_G	NA	NA	NA	NA	NA	logistic	9566	81	9485	NA	NA	9	[Error: < 100 cases or controls]	NA	NA	Retinal detachments and defects	sense organs
361.1	rs1801726_G	NA	NA	NA	NA	NA	logistic	9506	21	9485	NA	NA	9	[Error: < 100 cases or controls]	NA	NA	Retinal detachment with retinal defect	sense organs
361.2	rs1801726_G	NA	NA	NA	NA	NA	logistic	9492	7	9485	NA	NA	9	[Error: < 100 cases or controls]	NA	NA	Retinoschisis and retinal cysts	sense organs
362.1	rs1801726_G	NA	NA	NA	NA	NA	logistic	9411	37	9374	NA	NA	9	[Error: < 100 cases or controls]	NA	NA	Retinopathy of prematurity	sense organs
362.21	rs1801726_G	NA	NA	NA	NA	NA	logistic	9381	7	9374	NA	NA	9	[Error: < 100 cases or controls]	NA	NA	Macular degeneration, dry	sense organs
362.22	rs1801726_G	NA	NA	NA	NA	NA	logistic	9378	4	9374	NA	NA	9	[Error: < 100 cases or controls]	NA	NA	Macular degeneration, wet	sense organs
362.23	rs1801726_G	NA	NA	NA	NA	NA	logistic	9432	58	9374	NA	NA	9	[Error: < 100 cases or controls]	NA	NA	Cystoid macular degeneration of retina	sense organs
362.26	rs1801726_G	NA	NA	NA	NA	NA	logistic	9413	39	9374	NA	NA	9	[Error: < 100 cases or controls]	NA	NA	Macular puckering of retina	sense organs
362.27	rs1801726_G	NA	NA	NA	NA	NA	logistic	9400	26	9374	NA	NA	9	[Error: < 100 cases or controls]	NA	NA	Drusen (degenerative) of retina	sense organs
362.29	rs1801726_G	NA	NA	NA	NA	NA	logistic	9388	14	9374	NA	NA	9	[Error: < 100 cases or controls]	NA	NA	Macular degeneration (senile) of retina NOS	sense organs
362.31	rs1801726_G	NA	NA	NA	NA	NA	logistic	9376	2	9374	NA	NA	9	[Error: < 100 cases or controls]	NA	NA	Separation of retinal layers	sense organs
362.4	rs1801726_G	NA	NA	NA	NA	NA	logistic	9426	52	9374	NA	NA	9	[Error: < 100 cases or controls]	NA	NA	Retinal vascular changes and abnomalities	sense organs
362.5	rs1801726_G	NA	NA	NA	NA	NA	logistic	9407	33	9374	NA	NA	9	[Error: < 100 cases or controls]	NA	NA	Toxic maculopathy of retina	sense organs
362.6	rs1801726_G	NA	NA	NA	NA	NA	logistic	9399	25	9374	NA	NA	9	[Error: < 100 cases or controls]	NA	NA	Peripheral retinal degenerations	sense organs
362.7	rs1801726_G	NA	NA	NA	NA	NA	logistic	9390	16	9374	NA	NA	9	[Error: < 100 cases or controls]	NA	NA	Hereditary retinal dystrophies	sense organs
362.8	rs1801726_G	NA	NA	NA	NA	NA	logistic	9389	15	9374	NA	NA	9	[Error: < 100 cases or controls]	NA	NA	Retinal hemorrhage/ischemia	sense organs
362.9	rs1801726_G	NA	NA	NA	NA	NA	logistic	9451	77	9374	NA	NA	9	[Error: < 100 cases or controls]	NA	NA	Retinal edema	sense organs
363	rs1801726_G	NA	NA	NA	NA	NA	logistic	9519	34	9485	NA	NA	9	[Error: < 100 cases or controls]	NA	NA	Chorioretinal inflammations, scars, and other disorders of choroid	sense organs
363.3	rs1801726_G	NA	NA	NA	NA	NA	logistic	9503	18	9485	NA	NA	9	[Error: < 100 cases or controls]	NA	NA	Chorioretinal scars	sense organs
363.4	rs1801726_G	NA	NA	NA	NA	NA	logistic	9488	3	9485	NA	NA	9	[Error: < 100 cases or controls]	NA	NA	Choroidal degenerations	sense organs
364	rs1801726_G	NA	NA	NA	NA	NA	logistic	9554	69	9485	NA	NA	9	[Error: < 100 cases or controls]	NA	NA	Corneal opacity and other disorders of cornea	sense organs
364.1	rs1801726_G	NA	NA	NA	NA	NA	logistic	9507	22	9485	NA	NA	9	[Error: < 100 cases or controls]	NA	NA	Corneal opacity	sense organs
364.2	rs1801726_G	NA	NA	NA	NA	NA	logistic	9499	14	9485	NA	NA	9	[Error: < 100 cases or controls]	NA	NA	Corneal edema	sense organs
364.4	rs1801726_G	NA	NA	NA	NA	NA	logistic	9516	31	9485	NA	NA	9	[Error: < 100 cases or controls]	NA	NA	Corneal degenerations	sense organs
364.41	rs1801726_G	NA	NA	NA	NA	NA	logistic	9502	17	9485	NA	NA	9	[Error: < 100 cases or controls]	NA	NA	Keratoconus	sense organs
364.5	rs1801726_G	NA	NA	NA	NA	NA	logistic	9504	19	9485	NA	NA	9	[Error: < 100 cases or controls]	NA	NA	Corneal dystrophy	sense organs
364.51	rs1801726_G	NA	NA	NA	NA	NA	logistic	9496	11	9485	NA	NA	9	[Error: < 100 cases or controls]	NA	NA	Fuchs' dystrophy	sense organs
364.9	rs1801726_G	NA	NA	NA	NA	NA	logistic	9497	12	9485	NA	NA	9	[Error: < 100 cases or controls]	NA	NA	Cornea replaced by transplant	sense organs
365.2	rs1801726_G	NA	NA	NA	NA	NA	logistic	9545	60	9485	NA	NA	9	[Error: < 100 cases or controls]	NA	NA	Primary angle-closure glaucoma	sense organs
365.5	rs1801726_G	NA	NA	NA	NA	NA	NA	9485	NA	NA	NA	NA	9	[Error: non-varying phenotype or genotype]	NA	NA	Pseudoexfoliation glaucoma	sense organs
366.1	rs1801726_G	NA	NA	NA	NA	NA	logistic	9680	9	9671	NA	NA	9	[Error: < 100 cases or controls]	NA	NA	Nonsenile Cataract	sense organs
366.3	rs1801726_G	NA	NA	NA	NA	NA	logistic	9676	5	9671	NA	NA	9	[Error: < 100 cases or controls]	NA	NA	Traumatic cataract	sense organs
367.8	rs1801726_G	NA	NA	NA	NA	NA	logistic	9715	68	9647	NA	NA	8	[Error: < 100 cases or controls]	NA	NA	Hypermetropia	sense organs
367.9	rs1801726_G	NA	NA	NA	NA	NA	logistic	9735	88	9647	NA	NA	8	[Error: < 100 cases or controls]	NA	NA	Blindness and low vision	sense organs
368.1	rs1801726_G	NA	NA	NA	NA	NA	logistic	9807	45	9762	NA	NA	9	[Error: < 100 cases or controls]	NA	NA	Amblyopia	sense organs
368.2	rs1801726_G	NA	NA	NA	NA	NA	logistic	9818	56	9762	NA	NA	9	[Error: < 100 cases or controls]	NA	NA	Diplopia and disorders of binocular vision	sense organs
368.3	rs1801726_G	NA	NA	NA	NA	NA	logistic	9766	4	9762	NA	NA	9	[Error: < 100 cases or controls]	NA	NA	Anisometropia	sense organs
368.4	rs1801726_G	NA	NA	NA	NA	NA	logistic	9799	37	9762	NA	NA	9	[Error: < 100 cases or controls]	NA	NA	Visual field defects	sense organs
368.5	rs1801726_G	NA	NA	NA	NA	NA	NA	9762	NA	NA	NA	NA	9	[Error: non-varying phenotype or genotype]	NA	NA	Color vision deficiencies	sense organs
368.7	rs1801726_G	NA	NA	NA	NA	NA	NA	9762	NA	NA	NA	NA	9	[Error: non-varying phenotype or genotype]	NA	NA	Disorders of accommodation	sense organs
368.9	rs1801726_G	NA	NA	NA	NA	NA	logistic	9846	84	9762	NA	NA	9	[Error: < 100 cases or controls]	NA	NA	Subjective visual disturbances	sense organs
368.91	rs1801726_G	NA	NA	NA	NA	NA	logistic	9783	21	9762	NA	NA	9	[Error: < 100 cases or controls]	NA	NA	Psychophysical visual disturbances	sense organs
369.2	rs1801726_G	NA	NA	NA	NA	NA	logistic	8797	31	8766	NA	NA	8	[Error: < 100 cases or controls]	NA	NA	Eye infection, viral	sense organs
370.1	rs1801726_G	NA	NA	NA	NA	NA	logistic	8787	21	8766	NA	NA	8	[Error: < 100 cases or controls]	NA	NA	Corneal ulcer	sense organs
370.2	rs1801726_G	NA	NA	NA	NA	NA	logistic	8782	16	8766	NA	NA	8	[Error: < 100 cases or controls]	NA	NA	Superficial keratitis	sense organs
370.3	rs1801726_G	NA	NA	NA	NA	NA	logistic	8850	84	8766	NA	NA	8	[Error: < 100 cases or controls]	NA	NA	Keratoconjunctivitis	sense organs
370.31	rs1801726_G	NA	NA	NA	NA	NA	logistic	8837	71	8766	NA	NA	8	[Error: < 100 cases or controls]	NA	NA	Keratoconjunctivitis sicca	sense organs
371.33	rs1801726_G	NA	NA	NA	NA	NA	NA	8766	NA	NA	NA	NA	8	[Error: non-varying phenotype or genotype]	NA	NA	Noninfectious dermatoses of eyelid	sense organs
371.9	rs1801726_G	NA	NA	NA	NA	NA	logistic	8772	6	8766	NA	NA	8	[Error: < 100 cases or controls]	NA	NA	Chronic inflammatory disorders of orbit	sense organs
372	rs1801726_G	NA	NA	NA	NA	NA	logistic	8832	66	8766	NA	NA	8	[Error: < 100 cases or controls]	NA	NA	Disorders of conjunctiva	sense organs
374.1	rs1801726_G	NA	NA	NA	NA	NA	logistic	8778	12	8766	NA	NA	8	[Error: < 100 cases or controls]	NA	NA	Ectropion or entropion	sense organs
374.2	rs1801726_G	NA	NA	NA	NA	NA	logistic	8770	4	8766	NA	NA	8	[Error: < 100 cases or controls]	NA	NA	Lagophthalmos	sense organs
374.3	rs1801726_G	NA	NA	NA	NA	NA	logistic	8808	42	8766	NA	NA	8	[Error: < 100 cases or controls]	NA	NA	Ptosis of eyelid	sense organs
374.6	rs1801726_G	NA	NA	NA	NA	NA	logistic	8810	44	8766	NA	NA	8	[Error: < 100 cases or controls]	NA	NA	Dermatochalasis	sense organs
375	rs1801726_G	NA	NA	NA	NA	NA	logistic	9244	26	9218	NA	NA	8	[Error: < 100 cases or controls]	NA	NA	Disorders of lacrimal system	sense organs
375.2	rs1801726_G	NA	NA	NA	NA	NA	logistic	9230	12	9218	NA	NA	8	[Error: < 100 cases or controls]	NA	NA	Epiphora	sense organs
376	rs1801726_G	NA	NA	NA	NA	NA	logistic	9222	4	9218	NA	NA	8	[Error: < 100 cases or controls]	NA	NA	Disorders of the orbit	sense organs
377	rs1801726_G	NA	NA	NA	NA	NA	logistic	9314	96	9218	NA	NA	8	[Error: < 100 cases or controls]	NA	NA	Disorders of optic nerve and visual pathways	sense organs
377.1	rs1801726_G	NA	NA	NA	NA	NA	logistic	9254	36	9218	NA	NA	8	[Error: < 100 cases or controls]	NA	NA	Optic atrophy	sense organs
377.3	rs1801726_G	NA	NA	NA	NA	NA	logistic	9254	36	9218	NA	NA	8	[Error: < 100 cases or controls]	NA	NA	Optic neuritis/neuropathy	sense organs
378.1	rs1801726_G	NA	NA	NA	NA	NA	logistic	9300	82	9218	NA	NA	8	[Error: < 100 cases or controls]	NA	NA	Strabismus (not specified as paralytic)	sense organs
378.2	rs1801726_G	NA	NA	NA	NA	NA	logistic	9245	27	9218	NA	NA	8	[Error: < 100 cases or controls]	NA	NA	Nystagmus and other irregular eye movements	sense organs
378.5	rs1801726_G	NA	NA	NA	NA	NA	logistic	9242	24	9218	NA	NA	8	[Error: < 100 cases or controls]	NA	NA	Paralytic strabismus	sense organs
379.1	rs1801726_G	NA	NA	NA	NA	NA	logistic	9262	44	9218	NA	NA	8	[Error: < 100 cases or controls]	NA	NA	Scleritis and episcleritis	sense organs
379.3	rs1801726_G	NA	NA	NA	NA	NA	logistic	9241	23	9218	NA	NA	8	[Error: < 100 cases or controls]	NA	NA	Aphakia and other disorders of lens	sense organs
379.4	rs1801726_G	NA	NA	NA	NA	NA	logistic	9224	6	9218	NA	NA	8	[Error: < 100 cases or controls]	NA	NA	Anomalies of pupillary function	sense organs
379.5	rs1801726_G	NA	NA	NA	NA	NA	logistic	9255	37	9218	NA	NA	8	[Error: < 100 cases or controls]	NA	NA	Disorders of iris and ciliary body	sense organs
379.51	rs1801726_G	NA	NA	NA	NA	NA	NA	9218	NA	NA	NA	NA	8	[Error: non-varying phenotype or genotype]	NA	NA	Pigmentary iris degeneration	sense organs
379.9	rs1801726_G	NA	NA	NA	NA	NA	logistic	9276	58	9218	NA	NA	8	[Error: < 100 cases or controls]	NA	NA	Pain, swelling or discharge of eye	sense organs
380	rs1801726_G	NA	NA	NA	NA	NA	logistic	9940	6	9934	NA	NA	8	[Error: < 100 cases or controls]	NA	NA	Disorders of external ear	sense organs
380.1	rs1801726_G	NA	NA	NA	NA	NA	logistic	10023	89	9934	NA	NA	8	[Error: < 100 cases or controls]	NA	NA	Otitis externa	sense organs
381.3	rs1801726_G	NA	NA	NA	NA	NA	logistic	9028	8	9020	NA	NA	7	[Error: < 100 cases or controls]	NA	NA	Mastoiditis & related conditions	sense organs
381.9	rs1801726_G	NA	NA	NA	NA	NA	logistic	9058	38	9020	NA	NA	7	[Error: < 100 cases or controls]	NA	NA	Otorrhea	sense organs
383	rs1801726_G	NA	NA	NA	NA	NA	logistic	9022	2	9020	NA	NA	7	[Error: < 100 cases or controls]	NA	NA	Otosclerosis	sense organs
384	rs1801726_G	NA	NA	NA	NA	NA	logistic	9053	33	9020	NA	NA	7	[Error: < 100 cases or controls]	NA	NA	Other disorders of tympanic membrane	sense organs
384.1	rs1801726_G	NA	NA	NA	NA	NA	logistic	9024	4	9020	NA	NA	7	[Error: < 100 cases or controls]	NA	NA	Myringitis	sense organs
384.4	rs1801726_G	NA	NA	NA	NA	NA	logistic	9046	26	9020	NA	NA	7	[Error: < 100 cases or controls]	NA	NA	Perforation of tympanic membrane	sense organs
385	rs1801726_G	NA	NA	NA	NA	NA	logistic	9034	14	9020	NA	NA	7	[Error: < 100 cases or controls]	NA	NA	Other disorders of middle ear and mastoid	sense organs
385.3	rs1801726_G	NA	NA	NA	NA	NA	logistic	9032	12	9020	NA	NA	7	[Error: < 100 cases or controls]	NA	NA	Cholesteatoma	sense organs
385.5	rs1801726_G	NA	NA	NA	NA	NA	logistic	9022	2	9020	NA	NA	7	[Error: < 100 cases or controls]	NA	NA	Tympanosclerosis and middle ear disease related to otitis media	sense organs
386	rs1801726_G	NA	NA	NA	NA	NA	logistic	9254	95	9159	NA	NA	9	[Error: < 100 cases or controls]	NA	NA	Vertiginous syndromes and other disorders of vestibular system	sense organs
386.1	rs1801726_G	NA	NA	NA	NA	NA	logistic	9175	16	9159	NA	NA	9	[Error: < 100 cases or controls]	NA	NA	Meniere's disease	sense organs
386.2	rs1801726_G	NA	NA	NA	NA	NA	logistic	9223	64	9159	NA	NA	9	[Error: < 100 cases or controls]	NA	NA	Peripheral or central vertigo	sense organs
386.21	rs1801726_G	NA	NA	NA	NA	NA	logistic	9166	7	9159	NA	NA	9	[Error: < 100 cases or controls]	NA	NA	Central origin vertigo	sense organs
386.3	rs1801726_G	NA	NA	NA	NA	NA	logistic	9166	7	9159	NA	NA	9	[Error: < 100 cases or controls]	NA	NA	Labyrinthitis	sense organs
388	rs1801726_G	NA	NA	NA	NA	NA	logistic	9877	16	9861	NA	NA	9	[Error: < 100 cases or controls]	NA	NA	Other disorders of ear	sense organs
389.2	rs1801726_G	NA	NA	NA	NA	NA	logistic	9944	83	9861	NA	NA	9	[Error: < 100 cases or controls]	NA	NA	Conductive hearing loss	sense organs
389.3	rs1801726_G	NA	NA	NA	NA	NA	logistic	9862	1	9861	NA	NA	9	[Error: < 100 cases or controls]	NA	NA	Degenerative and vascular disorders of ear	sense organs
389.4	rs1801726_G	NA	NA	NA	NA	NA	logistic	9937	76	9861	NA	NA	9	[Error: < 100 cases or controls]	NA	NA	Tinnitus	sense organs
389.5	rs1801726_G	NA	NA	NA	NA	NA	logistic	9872	11	9861	NA	NA	9	[Error: < 100 cases or controls]	NA	NA	Disorders of acoustic nerve	sense organs
394.1	rs1801726_G	NA	NA	NA	NA	NA	logistic	8974	43	8931	NA	NA	9	[Error: < 100 cases or controls]	NA	NA	Mitral valve stenosis and aortic valve stenosis	circulatory system
394.2	rs1801726_G	NA	NA	NA	NA	NA	logistic	8965	34	8931	NA	NA	9	[Error: < 100 cases or controls]	NA	NA	Mitral valve disease	circulatory system
394.3	rs1801726_G	NA	NA	NA	NA	NA	logistic	8935	4	8931	NA	NA	9	[Error: < 100 cases or controls]	NA	NA	Aortic valve disease	circulatory system
394.4	rs1801726_G	NA	NA	NA	NA	NA	logistic	8940	9	8931	NA	NA	9	[Error: < 100 cases or controls]	NA	NA	Acute rheumatic heart disease	circulatory system
395.3	rs1801726_G	NA	NA	NA	NA	NA	logistic	9022	91	8931	NA	NA	9	[Error: < 100 cases or controls]	NA	NA	Nonrheumatic tricuspid valve disorders	circulatory system
395.4	rs1801726_G	NA	NA	NA	NA	NA	logistic	8970	39	8931	NA	NA	9	[Error: < 100 cases or controls]	NA	NA	Nonrheumatic pulmonary valve disorders	circulatory system
395.6	rs1801726_G	NA	NA	NA	NA	NA	logistic	9025	94	8931	NA	NA	9	[Error: < 100 cases or controls]	NA	NA	Heart valve replaced	circulatory system
411.41	rs1801726_G	NA	NA	NA	NA	NA	logistic	8797	10	8787	NA	NA	9	[Error: < 100 cases or controls]	NA	NA	Aneurysm and dissection of heart	circulatory system
411.9	rs1801726_G	NA	NA	NA	NA	NA	logistic	8804	17	8787	NA	NA	9	[Error: < 100 cases or controls]	NA	NA	Other acute and subacute forms of ischemic heart disease	circulatory system
414.2	rs1801726_G	NA	NA	NA	NA	NA	logistic	8812	25	8787	NA	NA	9	[Error: < 100 cases or controls]	NA	NA	ASCVD	circulatory system
415.21	rs1801726_G	NA	NA	NA	NA	NA	logistic	8941	83	8858	NA	NA	8	[Error: < 100 cases or controls]	NA	NA	Primary pulmonary hypertension	circulatory system
420.1	rs1801726_G	NA	NA	NA	NA	NA	logistic	9839	19	9820	NA	NA	9	[Error: < 100 cases or controls]	NA	NA	Myocarditis	circulatory system
420.21	rs1801726_G	NA	NA	NA	NA	NA	logistic	9847	27	9820	NA	NA	9	[Error: < 100 cases or controls]	NA	NA	Acute pericarditis	circulatory system
420.22	rs1801726_G	NA	NA	NA	NA	NA	logistic	9844	24	9820	NA	NA	9	[Error: < 100 cases or controls]	NA	NA	Chronic pericarditis	circulatory system
420.3	rs1801726_G	NA	NA	NA	NA	NA	logistic	9878	58	9820	NA	NA	9	[Error: < 100 cases or controls]	NA	NA	Endocarditis	circulatory system
425.11	rs1801726_G	NA	NA	NA	NA	NA	logistic	9844	24	9820	NA	NA	9	[Error: < 100 cases or controls]	NA	NA	Hypertrophic obstructive cardiomyopathy	circulatory system
425.12	rs1801726_G	NA	NA	NA	NA	NA	logistic	9844	24	9820	NA	NA	9	[Error: < 100 cases or controls]	NA	NA	Other hypertrophic cardiomyopathy	circulatory system
425.8	rs1801726_G	NA	NA	NA	NA	NA	logistic	9827	7	9820	NA	NA	9	[Error: < 100 cases or controls]	NA	NA	Other cardiomyopathy	circulatory system
426.21	rs1801726_G	NA	NA	NA	NA	NA	logistic	7210	24	7186	NA	NA	9	[Error: < 100 cases or controls]	NA	NA	First degree AV block	circulatory system
426.22	rs1801726_G	NA	NA	NA	NA	NA	logistic	7197	11	7186	NA	NA	9	[Error: < 100 cases or controls]	NA	NA	Mobitz II AV block	circulatory system
426.23	rs1801726_G	NA	NA	NA	NA	NA	logistic	7218	32	7186	NA	NA	9	[Error: < 100 cases or controls]	NA	NA	Second degree AV block	circulatory system
426.24	rs1801726_G	NA	NA	NA	NA	NA	logistic	7250	64	7186	NA	NA	9	[Error: < 100 cases or controls]	NA	NA	Atrioventricular block, complete	circulatory system
426.25	rs1801726_G	NA	NA	NA	NA	NA	logistic	7192	6	7186	NA	NA	9	[Error: < 100 cases or controls]	NA	NA	Other heart block	circulatory system
426.3	rs1801726_G	NA	NA	NA	NA	NA	logistic	7276	90	7186	NA	NA	9	[Error: < 100 cases or controls]	NA	NA	Bundle branch block	circulatory system
426.31	rs1801726_G	NA	NA	NA	NA	NA	logistic	7222	36	7186	NA	NA	9	[Error: < 100 cases or controls]	NA	NA	Right bundle branch block	circulatory system
426.32	rs1801726_G	NA	NA	NA	NA	NA	logistic	7238	52	7186	NA	NA	9	[Error: < 100 cases or controls]	NA	NA	Left bundle branch block	circulatory system
426.4	rs1801726_G	NA	NA	NA	NA	NA	logistic	7201	15	7186	NA	NA	9	[Error: < 100 cases or controls]	NA	NA	Anomalous atrioventricular excitation	circulatory system
426.7	rs1801726_G	NA	NA	NA	NA	NA	logistic	7236	50	7186	NA	NA	9	[Error: < 100 cases or controls]	NA	NA	Abnormal electrocardiogram [ECG] [EKG]	circulatory system
426.8	rs1801726_G	NA	NA	NA	NA	NA	logistic	7214	28	7186	NA	NA	9	[Error: < 100 cases or controls]	NA	NA	Other cardiac conduction disorders	circulatory system
427.41	rs1801726_G	NA	NA	NA	NA	NA	logistic	7226	40	7186	NA	NA	9	[Error: < 100 cases or controls]	NA	NA	Ventricular fibrillation and flutter	circulatory system
427.42	rs1801726_G	NA	NA	NA	NA	NA	logistic	7267	81	7186	NA	NA	9	[Error: < 100 cases or controls]	NA	NA	Cardiac arrest	circulatory system
427.61	rs1801726_G	NA	NA	NA	NA	NA	logistic	7210	24	7186	NA	NA	9	[Error: < 100 cases or controls]	NA	NA	Supraventricular premature beats	circulatory system
429.2	rs1801726_G	NA	NA	NA	NA	NA	logistic	9002	8	8994	NA	NA	8	[Error: < 100 cases or controls]	NA	NA	Abnormal function study of cardiovascular system	circulatory system
429.9	rs1801726_G	NA	NA	NA	NA	NA	logistic	9036	42	8994	NA	NA	8	[Error: < 100 cases or controls]	NA	NA	Cardiac complications, not elsewhere classified	circulatory system
430.1	rs1801726_G	NA	NA	NA	NA	NA	logistic	9372	52	9320	NA	NA	8	[Error: < 100 cases or controls]	NA	NA	Subarachnoid hemorrhage	circulatory system
430.2	rs1801726_G	NA	NA	NA	NA	NA	logistic	9415	95	9320	NA	NA	8	[Error: < 100 cases or controls]	NA	NA	Intracerebral hemorrhage	circulatory system
430.3	rs1801726_G	NA	NA	NA	NA	NA	logistic	9362	42	9320	NA	NA	8	[Error: < 100 cases or controls]	NA	NA	Subdural hemorrhage	circulatory system
433.11	rs1801726_G	NA	NA	NA	NA	NA	logistic	9359	39	9320	NA	NA	8	[Error: < 100 cases or controls]	NA	NA	Occlusion of cerebral arteries, with cerebral infarction	circulatory system
433.12	rs1801726_G	NA	NA	NA	NA	NA	logistic	9358	38	9320	NA	NA	8	[Error: < 100 cases or controls]	NA	NA	Cerebral atherosclerosis	circulatory system
433.32	rs1801726_G	NA	NA	NA	NA	NA	logistic	9328	8	9320	NA	NA	8	[Error: < 100 cases or controls]	NA	NA	Moyamoya disease	circulatory system
433.5	rs1801726_G	NA	NA	NA	NA	NA	logistic	9374	54	9320	NA	NA	8	[Error: < 100 cases or controls]	NA	NA	Cerebral aneurysm	circulatory system
440.1	rs1801726_G	NA	NA	NA	NA	NA	logistic	9423	26	9397	NA	NA	9	[Error: < 100 cases or controls]	NA	NA	Atherosclerosis of renal artery	circulatory system
440.21	rs1801726_G	NA	NA	NA	NA	NA	logistic	9464	67	9397	NA	NA	9	[Error: < 100 cases or controls]	NA	NA	Atherosclerosis of native arteries of the extremities with ulceration or gangrene	circulatory system
440.22	rs1801726_G	NA	NA	NA	NA	NA	logistic	9459	62	9397	NA	NA	9	[Error: < 100 cases or controls]	NA	NA	Atherosclerosis of native arteries of the extremities with intermittent claudication	circulatory system
440.9	rs1801726_G	NA	NA	NA	NA	NA	logistic	9443	46	9397	NA	NA	9	[Error: < 100 cases or controls]	NA	NA	Atherosclerosis of aorta	circulatory system
441	rs1801726_G	NA	NA	NA	NA	NA	logistic	9439	42	9397	NA	NA	9	[Error: < 100 cases or controls]	NA	NA	Vascular insufficiency of intestine	circulatory system
441.1	rs1801726_G	NA	NA	NA	NA	NA	logistic	9417	20	9397	NA	NA	9	[Error: < 100 cases or controls]	NA	NA	Acute vascular insufficiency of intestine	circulatory system
441.2	rs1801726_G	NA	NA	NA	NA	NA	logistic	9402	5	9397	NA	NA	9	[Error: < 100 cases or controls]	NA	NA	Chronic vascular insufficiency of intestine	circulatory system
442.1	rs1801726_G	NA	NA	NA	NA	NA	logistic	9480	83	9397	NA	NA	9	[Error: < 100 cases or controls]	NA	NA	Aortic aneurysm	circulatory system
442.11	rs1801726_G	NA	NA	NA	NA	NA	logistic	9437	40	9397	NA	NA	9	[Error: < 100 cases or controls]	NA	NA	Abdominal aortic aneurysm	circulatory system
442.2	rs1801726_G	NA	NA	NA	NA	NA	logistic	9404	7	9397	NA	NA	9	[Error: < 100 cases or controls]	NA	NA	Aneurysm of iliac artery	circulatory system
442.3	rs1801726_G	NA	NA	NA	NA	NA	logistic	9409	12	9397	NA	NA	9	[Error: < 100 cases or controls]	NA	NA	Aneurysm of artery of lower extremity	circulatory system
442.4	rs1801726_G	NA	NA	NA	NA	NA	logistic	9408	11	9397	NA	NA	9	[Error: < 100 cases or controls]	NA	NA	Arterial dissection	circulatory system
442.8	rs1801726_G	NA	NA	NA	NA	NA	logistic	9417	20	9397	NA	NA	9	[Error: < 100 cases or controls]	NA	NA	Aneurysm of other specified artery	circulatory system
443.1	rs1801726_G	NA	NA	NA	NA	NA	logistic	9431	34	9397	NA	NA	9	[Error: < 100 cases or controls]	NA	NA	Raynaud's syndrome	circulatory system
443.7	rs1801726_G	NA	NA	NA	NA	NA	logistic	9451	54	9397	NA	NA	9	[Error: < 100 cases or controls]	NA	NA	Peripheral angiopathy in diseases classified elsewhere	circulatory system
443.8	rs1801726_G	NA	NA	NA	NA	NA	logistic	9412	15	9397	NA	NA	9	[Error: < 100 cases or controls]	NA	NA	Other specified peripheral vascular diseases	circulatory system
444	rs1801726_G	NA	NA	NA	NA	NA	logistic	9445	48	9397	NA	NA	9	[Error: < 100 cases or controls]	NA	NA	Arterial embolism and thrombosis	circulatory system
444.1	rs1801726_G	NA	NA	NA	NA	NA	logistic	9415	18	9397	NA	NA	9	[Error: < 100 cases or controls]	NA	NA	Arterial embolism and thrombosis of lower extremity artery	circulatory system
444.2	rs1801726_G	NA	NA	NA	NA	NA	logistic	9399	2	9397	NA	NA	9	[Error: < 100 cases or controls]	NA	NA	Embolism and thrombosis of abdominal aorta	circulatory system
444.5	rs1801726_G	NA	NA	NA	NA	NA	logistic	9398	1	9397	NA	NA	9	[Error: < 100 cases or controls]	NA	NA	Atheroembolism	circulatory system
446	rs1801726_G	NA	NA	NA	NA	NA	logistic	9465	68	9397	NA	NA	9	[Error: < 100 cases or controls]	NA	NA	Polyarteritis nodosa and allied conditions	circulatory system
446.1	rs1801726_G	NA	NA	NA	NA	NA	logistic	9398	1	9397	NA	NA	9	[Error: < 100 cases or controls]	NA	NA	Thromboangiitis obliterans	circulatory system
446.2	rs1801726_G	NA	NA	NA	NA	NA	logistic	9408	11	9397	NA	NA	9	[Error: < 100 cases or controls]	NA	NA	Acute febrile mucocutaneous lymph node syndrome (Kawasaki disease)	circulatory system
446.3	rs1801726_G	NA	NA	NA	NA	NA	logistic	9409	12	9397	NA	NA	9	[Error: < 100 cases or controls]	NA	NA	Hypersensitivity angiitis	circulatory system
446.4	rs1801726_G	NA	NA	NA	NA	NA	logistic	9402	5	9397	NA	NA	9	[Error: < 100 cases or controls]	NA	NA	Wegener's granulomatosis	circulatory system
446.5	rs1801726_G	NA	NA	NA	NA	NA	logistic	9409	12	9397	NA	NA	9	[Error: < 100 cases or controls]	NA	NA	Giant cell arteritis	circulatory system
446.6	rs1801726_G	NA	NA	NA	NA	NA	logistic	9401	4	9397	NA	NA	9	[Error: < 100 cases or controls]	NA	NA	Polyarteritis nodosa	circulatory system
446.7	rs1801726_G	NA	NA	NA	NA	NA	logistic	9398	1	9397	NA	NA	9	[Error: < 100 cases or controls]	NA	NA	Takayasu's disease	circulatory system
446.8	rs1801726_G	NA	NA	NA	NA	NA	logistic	9412	15	9397	NA	NA	9	[Error: < 100 cases or controls]	NA	NA	Thrombotic microangiopathy	circulatory system
446.9	rs1801726_G	NA	NA	NA	NA	NA	logistic	9416	19	9397	NA	NA	9	[Error: < 100 cases or controls]	NA	NA	Arteritis NOS	circulatory system
447	rs1801726_G	NA	NA	NA	NA	NA	logistic	9491	94	9397	NA	NA	9	[Error: < 100 cases or controls]	NA	NA	Other disorders of arteries and arterioles	circulatory system
447.1	rs1801726_G	NA	NA	NA	NA	NA	logistic	9413	16	9397	NA	NA	9	[Error: < 100 cases or controls]	NA	NA	Stricture of artery	circulatory system
447.7	rs1801726_G	NA	NA	NA	NA	NA	logistic	9433	36	9397	NA	NA	9	[Error: < 100 cases or controls]	NA	NA	Aortic ectasia	circulatory system
448	rs1801726_G	NA	NA	NA	NA	NA	logistic	9403	6	9397	NA	NA	9	[Error: < 100 cases or controls]	NA	NA	Disease of capillaries	circulatory system
451	rs1801726_G	NA	NA	NA	NA	NA	logistic	8613	59	8554	NA	NA	8	[Error: < 100 cases or controls]	NA	NA	Phlebitis and thrombophlebitis	circulatory system
451.2	rs1801726_G	NA	NA	NA	NA	NA	logistic	8585	31	8554	NA	NA	8	[Error: < 100 cases or controls]	NA	NA	Phlebitis and thrombophlebitis of lower extremities	circulatory system
452.1	rs1801726_G	NA	NA	NA	NA	NA	logistic	8565	11	8554	NA	NA	8	[Error: < 100 cases or controls]	NA	NA	Iatrogenic pulmonary embolism and infarction	circulatory system
452.8	rs1801726_G	NA	NA	NA	NA	NA	logistic	8558	4	8554	NA	NA	8	[Error: < 100 cases or controls]	NA	NA	Postphlebitic syndrome	circulatory system
453	rs1801726_G	NA	NA	NA	NA	NA	logistic	8559	5	8554	NA	NA	8	[Error: < 100 cases or controls]	NA	NA	Chronic venous hypertension	circulatory system
454	rs1801726_G	NA	NA	NA	NA	NA	logistic	8626	72	8554	NA	NA	8	[Error: < 100 cases or controls]	NA	NA	Varicose veins	circulatory system
454.1	rs1801726_G	NA	NA	NA	NA	NA	logistic	8607	53	8554	NA	NA	8	[Error: < 100 cases or controls]	NA	NA	Varicose veins of lower extremity	circulatory system
454.11	rs1801726_G	NA	NA	NA	NA	NA	logistic	8594	40	8554	NA	NA	8	[Error: < 100 cases or controls]	NA	NA	Varicose veins of lower extremity, symptomtic	circulatory system
456	rs1801726_G	NA	NA	NA	NA	NA	logistic	8633	79	8554	NA	NA	8	[Error: < 100 cases or controls]	NA	NA	Chronic venous insufficiency [CVI]	circulatory system
457.2	rs1801726_G	NA	NA	NA	NA	NA	logistic	8618	64	8554	NA	NA	8	[Error: < 100 cases or controls]	NA	NA	Encounter for long-term (current) use of antiplatelets/antithrombotics	circulatory system
458.2	rs1801726_G	NA	NA	NA	NA	NA	logistic	9189	31	9158	NA	NA	9	[Error: < 100 cases or controls]	NA	NA	Iatrogenic hypotension	circulatory system
459.1	rs1801726_G	NA	NA	NA	NA	NA	logistic	9193	35	9158	NA	NA	9	[Error: < 100 cases or controls]	NA	NA	Hemorrhage NOS	circulatory system
459.7	rs1801726_G	NA	NA	NA	NA	NA	logistic	9166	8	9158	NA	NA	9	[Error: < 100 cases or controls]	NA	NA	Blood vessel replaced	circulatory system
465.4	rs1801726_G	NA	NA	NA	NA	NA	logistic	6568	29	6539	NA	NA	5	[Error: < 100 cases or controls]	NA	NA	Acute laryngitis and tracheitis	respiratory
471	rs1801726_G	NA	NA	NA	NA	NA	logistic	7002	34	6968	NA	NA	5	[Error: < 100 cases or controls]	NA	NA	Nasal polyps	respiratory
473.1	rs1801726_G	NA	NA	NA	NA	NA	logistic	6985	17	6968	NA	NA	5	[Error: < 100 cases or controls]	NA	NA	Chronic laryngitis	respiratory
473.3	rs1801726_G	NA	NA	NA	NA	NA	logistic	7004	36	6968	NA	NA	5	[Error: < 100 cases or controls]	NA	NA	Paralysis/spasm of vocal cords or larynx	respiratory
474.1	rs1801726_G	NA	NA	NA	NA	NA	logistic	6990	22	6968	NA	NA	5	[Error: < 100 cases or controls]	NA	NA	Acute tonsillitis	respiratory
475.9	rs1801726_G	NA	NA	NA	NA	NA	logistic	7029	61	6968	NA	NA	5	[Error: < 100 cases or controls]	NA	NA	Postnasal drip	respiratory
478	rs1801726_G	NA	NA	NA	NA	NA	logistic	7044	76	6968	NA	NA	5	[Error: < 100 cases or controls]	NA	NA	Throat pain	respiratory
480.11	rs1801726_G	NA	NA	NA	NA	NA	logistic	8014	78	7936	NA	NA	8	[Error: < 100 cases or controls]	NA	NA	Pneumococcal pneumonia	respiratory
480.12	rs1801726_G	NA	NA	NA	NA	NA	logistic	7961	25	7936	NA	NA	8	[Error: < 100 cases or controls]	NA	NA	Pseudomonal pneumonia	respiratory
480.13	rs1801726_G	NA	NA	NA	NA	NA	logistic	7952	16	7936	NA	NA	8	[Error: < 100 cases or controls]	NA	NA	MRSA pneumonia	respiratory
480.2	rs1801726_G	NA	NA	NA	NA	NA	logistic	7964	28	7936	NA	NA	8	[Error: < 100 cases or controls]	NA	NA	Viral pneumonia	respiratory
480.3	rs1801726_G	NA	NA	NA	NA	NA	logistic	7973	37	7936	NA	NA	8	[Error: < 100 cases or controls]	NA	NA	Pneumonia due to fungus (mycoses)	respiratory
480.5	rs1801726_G	NA	NA	NA	NA	NA	logistic	7969	33	7936	NA	NA	8	[Error: < 100 cases or controls]	NA	NA	Bronchopneumonia and lung abscess	respiratory
495.11	rs1801726_G	NA	NA	NA	NA	NA	logistic	8078	40	8038	NA	NA	9	[Error: < 100 cases or controls]	NA	NA	Chronic obstructive asthma with exacerbation	respiratory
496.3	rs1801726_G	NA	NA	NA	NA	NA	logistic	8083	45	8038	NA	NA	9	[Error: < 100 cases or controls]	NA	NA	Bronchiectasis	respiratory
498	rs1801726_G	NA	NA	NA	NA	NA	logistic	8081	43	8038	NA	NA	9	[Error: < 100 cases or controls]	NA	NA	Acute bronchospasm	respiratory
499	rs1801726_G	NA	NA	NA	NA	NA	logistic	10757	10	10747	NA	NA	9	[Error: < 100 cases or controls]	NA	NA	Cystic fibrosis	respiratory
500	rs1801726_G	NA	NA	NA	NA	NA	logistic	8002	5	7997	NA	NA	9	[Error: < 100 cases or controls]	NA	NA	Lung disease due to external agents	respiratory
500.1	rs1801726_G	NA	NA	NA	NA	NA	NA	7997	NA	NA	NA	NA	9	[Error: non-varying phenotype or genotype]	NA	NA	Extrinsic allergic alveolitis	respiratory
500.2	rs1801726_G	NA	NA	NA	NA	NA	logistic	7998	1	7997	NA	NA	9	[Error: < 100 cases or controls]	NA	NA	Pneumoconiosis	respiratory
502	rs1801726_G	NA	NA	NA	NA	NA	logistic	8067	70	7997	NA	NA	9	[Error: < 100 cases or controls]	NA	NA	Postinflammatory pulmonary fibrosis	respiratory
504	rs1801726_G	NA	NA	NA	NA	NA	logistic	8054	57	7997	NA	NA	9	[Error: < 100 cases or controls]	NA	NA	Other alveolar and parietoalveolar pneumonopathy	respiratory
504.1	rs1801726_G	NA	NA	NA	NA	NA	logistic	8020	23	7997	NA	NA	9	[Error: < 100 cases or controls]	NA	NA	Idiopathic fibrosing alveolitis	respiratory
505	rs1801726_G	NA	NA	NA	NA	NA	logistic	8085	88	7997	NA	NA	9	[Error: < 100 cases or controls]	NA	NA	Other pulmonary inflamation or edema	respiratory
509.5	rs1801726_G	NA	NA	NA	NA	NA	logistic	8005	8	7997	NA	NA	9	[Error: < 100 cases or controls]	NA	NA	Respiratory arrest	respiratory
510.2	rs1801726_G	NA	NA	NA	NA	NA	logistic	9397	22	9375	NA	NA	9	[Error: < 100 cases or controls]	NA	NA	Lung transplant	respiratory
513.31	rs1801726_G	NA	NA	NA	NA	NA	logistic	9835	38	9797	NA	NA	9	[Error: < 100 cases or controls]	NA	NA	Apnea	respiratory
513.32	rs1801726_G	NA	NA	NA	NA	NA	logistic	9816	19	9797	NA	NA	9	[Error: < 100 cases or controls]	NA	NA	Orthopnea	respiratory
513.8	rs1801726_G	NA	NA	NA	NA	NA	logistic	9829	32	9797	NA	NA	9	[Error: < 100 cases or controls]	NA	NA	Disorders of diaphragm	respiratory
514.1	rs1801726_G	NA	NA	NA	NA	NA	logistic	9794	9	9785	NA	NA	9	[Error: < 100 cases or controls]	NA	NA	Abnormal results of function study of pulmonary system	respiratory
519.1	rs1801726_G	NA	NA	NA	NA	NA	logistic	9653	21	9632	NA	NA	9	[Error: < 100 cases or controls]	NA	NA	Tracheostomy complications	respiratory
519.2	rs1801726_G	NA	NA	NA	NA	NA	logistic	9649	17	9632	NA	NA	9	[Error: < 100 cases or controls]	NA	NA	Respiratory complications	respiratory
519.8	rs1801726_G	NA	NA	NA	NA	NA	logistic	9693	61	9632	NA	NA	9	[Error: < 100 cases or controls]	NA	NA	Other diseases of respiratory system, NEC	respiratory
520	rs1801726_G	NA	NA	NA	NA	NA	logistic	9438	86	9352	NA	NA	9	[Error: < 100 cases or controls]	NA	NA	Disorders of tooth development	digestive
520.1	rs1801726_G	NA	NA	NA	NA	NA	logistic	9356	4	9352	NA	NA	9	[Error: < 100 cases or controls]	NA	NA	Hereditary disturbances in tooth structure	digestive
520.2	rs1801726_G	NA	NA	NA	NA	NA	logistic	9434	82	9352	NA	NA	9	[Error: < 100 cases or controls]	NA	NA	Disturbances in tooth eruption	digestive
521.2	rs1801726_G	NA	NA	NA	NA	NA	logistic	9354	2	9352	NA	NA	9	[Error: < 100 cases or controls]	NA	NA	Dental abrasion, erosion and attrition	digestive
521.4	rs1801726_G	NA	NA	NA	NA	NA	NA	9352	NA	NA	NA	NA	9	[Error: non-varying phenotype or genotype]	NA	NA	Tooth complications likely association with other diseases	digestive
522	rs1801726_G	NA	NA	NA	NA	NA	logistic	9422	70	9352	NA	NA	9	[Error: < 100 cases or controls]	NA	NA	Diseases of pulp and periapical tissues	digestive
522.1	rs1801726_G	NA	NA	NA	NA	NA	logistic	9353	1	9352	NA	NA	9	[Error: < 100 cases or controls]	NA	NA	Pulpitis and necrosis of tooth pulp	digestive
522.5	rs1801726_G	NA	NA	NA	NA	NA	logistic	9421	69	9352	NA	NA	9	[Error: < 100 cases or controls]	NA	NA	Periapical abscess	digestive
523.1	rs1801726_G	NA	NA	NA	NA	NA	logistic	9443	91	9352	NA	NA	9	[Error: < 100 cases or controls]	NA	NA	Gingivitis	digestive
523.3	rs1801726_G	NA	NA	NA	NA	NA	logistic	9393	41	9352	NA	NA	9	[Error: < 100 cases or controls]	NA	NA	Periodontitis (acute or chronic)	digestive
523.31	rs1801726_G	NA	NA	NA	NA	NA	logistic	9383	31	9352	NA	NA	9	[Error: < 100 cases or controls]	NA	NA	Acute periodontitis	digestive
523.32	rs1801726_G	NA	NA	NA	NA	NA	logistic	9355	3	9352	NA	NA	9	[Error: < 100 cases or controls]	NA	NA	Chronic periodontitis	digestive
524	rs1801726_G	NA	NA	NA	NA	NA	logistic	9430	78	9352	NA	NA	9	[Error: < 100 cases or controls]	NA	NA	Dentofacial anomalies, including malocclusion	digestive
524.3	rs1801726_G	NA	NA	NA	NA	NA	logistic	9426	74	9352	NA	NA	9	[Error: < 100 cases or controls]	NA	NA	Anomalies of tooth position/malocclusion	digestive
525.1	rs1801726_G	NA	NA	NA	NA	NA	logistic	9390	38	9352	NA	NA	9	[Error: < 100 cases or controls]	NA	NA	Loss of teeth or edentulism	digestive
525.2	rs1801726_G	NA	NA	NA	NA	NA	logistic	9353	1	9352	NA	NA	9	[Error: < 100 cases or controls]	NA	NA	Atrophy of edentulous alveolar ridge	digestive
526	rs1801726_G	NA	NA	NA	NA	NA	logistic	9432	80	9352	NA	NA	9	[Error: < 100 cases or controls]	NA	NA	Diseases of the jaws	digestive
526.1	rs1801726_G	NA	NA	NA	NA	NA	logistic	9359	7	9352	NA	NA	9	[Error: < 100 cases or controls]	NA	NA	Cysts of the jaws	digestive
526.3	rs1801726_G	NA	NA	NA	NA	NA	logistic	9370	18	9352	NA	NA	9	[Error: < 100 cases or controls]	NA	NA	Anomalies of jaw size/symmetry	digestive
526.4	rs1801726_G	NA	NA	NA	NA	NA	logistic	9367	15	9352	NA	NA	9	[Error: < 100 cases or controls]	NA	NA	Temporomandibular joint disorders	digestive
526.41	rs1801726_G	NA	NA	NA	NA	NA	logistic	9363	11	9352	NA	NA	9	[Error: < 100 cases or controls]	NA	NA	Temporomandibular joint disorder, unspecified	digestive
526.42	rs1801726_G	NA	NA	NA	NA	NA	logistic	9353	1	9352	NA	NA	9	[Error: < 100 cases or controls]	NA	NA	Arthralgia/ankylosis of temporomandibular joint	digestive
526.5	rs1801726_G	NA	NA	NA	NA	NA	logistic	9368	16	9352	NA	NA	9	[Error: < 100 cases or controls]	NA	NA	Inflammatory conditions of jaw	digestive
526.8	rs1801726_G	NA	NA	NA	NA	NA	logistic	9353	1	9352	NA	NA	9	[Error: < 100 cases or controls]	NA	NA	Exostosis of jaw	digestive
526.9	rs1801726_G	NA	NA	NA	NA	NA	logistic	9358	6	9352	NA	NA	9	[Error: < 100 cases or controls]	NA	NA	Jaw disease NOS	digestive
527	rs1801726_G	NA	NA	NA	NA	NA	logistic	10171	89	10082	NA	NA	9	[Error: < 100 cases or controls]	NA	NA	Diseases of the salivary glands	digestive
527.1	rs1801726_G	NA	NA	NA	NA	NA	logistic	10083	1	10082	NA	NA	9	[Error: < 100 cases or controls]	NA	NA	Hypertrophy of salivary gland	digestive
527.2	rs1801726_G	NA	NA	NA	NA	NA	logistic	10109	27	10082	NA	NA	9	[Error: < 100 cases or controls]	NA	NA	Sialoadenitis	digestive
527.7	rs1801726_G	NA	NA	NA	NA	NA	logistic	10135	53	10082	NA	NA	9	[Error: < 100 cases or controls]	NA	NA	Disturbance of salivary secretion	digestive
527.8	rs1801726_G	NA	NA	NA	NA	NA	logistic	10087	5	10082	NA	NA	9	[Error: < 100 cases or controls]	NA	NA	Other specified diseases of the salivary glands	digestive
528.1	rs1801726_G	NA	NA	NA	NA	NA	logistic	10137	55	10082	NA	NA	9	[Error: < 100 cases or controls]	NA	NA	Stomatitis and mucositis	digestive
528.11	rs1801726_G	NA	NA	NA	NA	NA	logistic	10094	12	10082	NA	NA	9	[Error: < 100 cases or controls]	NA	NA	Stomatitis and mucositis (ulcerative)	digestive
528.12	rs1801726_G	NA	NA	NA	NA	NA	logistic	10095	13	10082	NA	NA	9	[Error: < 100 cases or controls]	NA	NA	Oral aphthae	digestive
528.3	rs1801726_G	NA	NA	NA	NA	NA	logistic	10109	27	10082	NA	NA	9	[Error: < 100 cases or controls]	NA	NA	Cellulitis and abscess of oral soft tissues	digestive
528.4	rs1801726_G	NA	NA	NA	NA	NA	logistic	10086	4	10082	NA	NA	9	[Error: < 100 cases or controls]	NA	NA	Cysts of oral soft tissues	digestive
528.41	rs1801726_G	NA	NA	NA	NA	NA	logistic	10085	3	10082	NA	NA	9	[Error: < 100 cases or controls]	NA	NA	Cyst of the salivary gland	digestive
528.5	rs1801726_G	NA	NA	NA	NA	NA	logistic	10092	10	10082	NA	NA	9	[Error: < 100 cases or controls]	NA	NA	Diseases of lips	digestive
528.6	rs1801726_G	NA	NA	NA	NA	NA	logistic	10087	5	10082	NA	NA	9	[Error: < 100 cases or controls]	NA	NA	Leukoplakia of oral mucosa	digestive
528.7	rs1801726_G	NA	NA	NA	NA	NA	logistic	10087	5	10082	NA	NA	9	[Error: < 100 cases or controls]	NA	NA	Sialolithiasis	digestive
529	rs1801726_G	NA	NA	NA	NA	NA	logistic	10107	25	10082	NA	NA	9	[Error: < 100 cases or controls]	NA	NA	Diseases and other conditions of the tongue	digestive
529.1	rs1801726_G	NA	NA	NA	NA	NA	logistic	10090	8	10082	NA	NA	9	[Error: < 100 cases or controls]	NA	NA	Glossitis	digestive
529.6	rs1801726_G	NA	NA	NA	NA	NA	logistic	10088	6	10082	NA	NA	9	[Error: < 100 cases or controls]	NA	NA	Glossodynia	digestive
530.12	rs1801726_G	NA	NA	NA	NA	NA	logistic	7251	22	7229	NA	NA	8	[Error: < 100 cases or controls]	NA	NA	Ulcer of esophagus	digestive
530.13	rs1801726_G	NA	NA	NA	NA	NA	logistic	7241	12	7229	NA	NA	8	[Error: < 100 cases or controls]	NA	NA	Barrett's esophagus	digestive
530.15	rs1801726_G	NA	NA	NA	NA	NA	logistic	7243	14	7229	NA	NA	8	[Error: < 100 cases or controls]	NA	NA	Eosinophilic esophagitis	digestive
530.2	rs1801726_G	NA	NA	NA	NA	NA	logistic	7284	55	7229	NA	NA	8	[Error: < 100 cases or controls]	NA	NA	Esophageal bleeding (varices/hemorrhage)	digestive
530.3	rs1801726_G	NA	NA	NA	NA	NA	logistic	7297	68	7229	NA	NA	8	[Error: < 100 cases or controls]	NA	NA	Stricture and stenosis of esophagus	digestive
530.5	rs1801726_G	NA	NA	NA	NA	NA	logistic	7261	32	7229	NA	NA	8	[Error: < 100 cases or controls]	NA	NA	Disorders of esophageal motility	digestive
530.6	rs1801726_G	NA	NA	NA	NA	NA	logistic	7237	8	7229	NA	NA	8	[Error: < 100 cases or controls]	NA	NA	Diverticulum of esophagus, acquired	digestive
530.7	rs1801726_G	NA	NA	NA	NA	NA	logistic	7238	9	7229	NA	NA	8	[Error: < 100 cases or controls]	NA	NA	Gastroesophageal laceration-hemorrhage syndrome	digestive
530.9	rs1801726_G	NA	NA	NA	NA	NA	logistic	7284	55	7229	NA	NA	8	[Error: < 100 cases or controls]	NA	NA	Heartburn	digestive
531.1	rs1801726_G	NA	NA	NA	NA	NA	logistic	10248	19	10229	NA	NA	9	[Error: < 100 cases or controls]	NA	NA	Hemorrhage from gastrointestinal ulcer	digestive
531.2	rs1801726_G	NA	NA	NA	NA	NA	logistic	10264	35	10229	NA	NA	9	[Error: < 100 cases or controls]	NA	NA	Gastric ulcer	digestive
531.3	rs1801726_G	NA	NA	NA	NA	NA	logistic	10252	23	10229	NA	NA	9	[Error: < 100 cases or controls]	NA	NA	Duodenal ulcer	digestive
531.4	rs1801726_G	NA	NA	NA	NA	NA	logistic	10277	48	10229	NA	NA	9	[Error: < 100 cases or controls]	NA	NA	Peptic ulcer, site unspecified	digestive
531.5	rs1801726_G	NA	NA	NA	NA	NA	logistic	10237	8	10229	NA	NA	9	[Error: < 100 cases or controls]	NA	NA	Gastrojejunal ulcer	digestive
535.1	rs1801726_G	NA	NA	NA	NA	NA	logistic	9358	29	9329	NA	NA	9	[Error: < 100 cases or controls]	NA	NA	Acute gastritis	digestive
535.2	rs1801726_G	NA	NA	NA	NA	NA	logistic	9417	88	9329	NA	NA	9	[Error: < 100 cases or controls]	NA	NA	Atrophic gastritis	digestive
535.6	rs1801726_G	NA	NA	NA	NA	NA	logistic	9357	28	9329	NA	NA	9	[Error: < 100 cases or controls]	NA	NA	Duodenitis	digestive
535.8	rs1801726_G	NA	NA	NA	NA	NA	logistic	9407	78	9329	NA	NA	9	[Error: < 100 cases or controls]	NA	NA	Other specified gastritis	digestive
535.9	rs1801726_G	NA	NA	NA	NA	NA	logistic	9402	73	9329	NA	NA	9	[Error: < 100 cases or controls]	NA	NA	Gastritis and duodenitis, NOS	digestive
536.3	rs1801726_G	NA	NA	NA	NA	NA	logistic	9420	91	9329	NA	NA	9	[Error: < 100 cases or controls]	NA	NA	Gastroparesis	digestive
536.7	rs1801726_G	NA	NA	NA	NA	NA	logistic	9400	71	9329	NA	NA	9	[Error: < 100 cases or controls]	NA	NA	Complications of gastrostomy, colostomy and enterostomy	digestive
536.8	rs1801726_G	NA	NA	NA	NA	NA	logistic	9428	99	9329	NA	NA	9	[Error: < 100 cases or controls]	NA	NA	Dyspepsia and other specified disorders of function of stomach	digestive
537.1	rs1801726_G	NA	NA	NA	NA	NA	logistic	9341	12	9329	NA	NA	9	[Error: < 100 cases or controls]	NA	NA	Lesions of stomach and duodenum	digestive
540	rs1801726_G	NA	NA	NA	NA	NA	logistic	10701	59	10642	NA	NA	9	[Error: < 100 cases or controls]	NA	NA	Appendiceal conditions	digestive
540.1	rs1801726_G	NA	NA	NA	NA	NA	logistic	10700	58	10642	NA	NA	9	[Error: < 100 cases or controls]	NA	NA	Appendicitis	digestive
540.11	rs1801726_G	NA	NA	NA	NA	NA	logistic	10695	53	10642	NA	NA	9	[Error: < 100 cases or controls]	NA	NA	Acute appendicitis	digestive
550.3	rs1801726_G	NA	NA	NA	NA	NA	logistic	9534	2	9532	NA	NA	9	[Error: < 100 cases or controls]	NA	NA	Femoral hernia	digestive
550.5	rs1801726_G	NA	NA	NA	NA	NA	logistic	9619	87	9532	NA	NA	9	[Error: < 100 cases or controls]	NA	NA	Ventral hernia	digestive
550.6	rs1801726_G	NA	NA	NA	NA	NA	logistic	9616	84	9532	NA	NA	9	[Error: < 100 cases or controls]	NA	NA	Incisional hernia	digestive
555.2	rs1801726_G	NA	NA	NA	NA	NA	logistic	7774	92	7682	NA	NA	6	[Error: < 100 cases or controls]	NA	NA	Ulcerative colitis	digestive
555.21	rs1801726_G	NA	NA	NA	NA	NA	logistic	7730	48	7682	NA	NA	6	[Error: < 100 cases or controls]	NA	NA	Ulcerative colitis (chronic)	digestive
556	rs1801726_G	NA	NA	NA	NA	NA	logistic	7714	32	7682	NA	NA	6	[Error: < 100 cases or controls]	NA	NA	Ulceration of the lower GI tract	digestive
556.1	rs1801726_G	NA	NA	NA	NA	NA	logistic	7703	21	7682	NA	NA	6	[Error: < 100 cases or controls]	NA	NA	Ulceration of intestine	digestive
556.11	rs1801726_G	NA	NA	NA	NA	NA	logistic	7685	3	7682	NA	NA	6	[Error: < 100 cases or controls]	NA	NA	Angiodysplasia of intestine (without mention of hemorrhage)	digestive
557	rs1801726_G	NA	NA	NA	NA	NA	logistic	7748	66	7682	NA	NA	6	[Error: < 100 cases or controls]	NA	NA	Intestinal malabsorption (non-celiac)	digestive
557.1	rs1801726_G	NA	NA	NA	NA	NA	logistic	7685	3	7682	NA	NA	6	[Error: < 100 cases or controls]	NA	NA	Celiac disease	digestive
559	rs1801726_G	NA	NA	NA	NA	NA	logistic	7718	36	7682	NA	NA	6	[Error: < 100 cases or controls]	NA	NA	Ileostomy status	digestive
560.2	rs1801726_G	NA	NA	NA	NA	NA	logistic	7718	36	7682	NA	NA	6	[Error: < 100 cases or controls]	NA	NA	Impaction of intestine	digestive
560.3	rs1801726_G	NA	NA	NA	NA	NA	logistic	7718	36	7682	NA	NA	6	[Error: < 100 cases or controls]	NA	NA	Peritoneal or intestinal adhesions	digestive
562.2	rs1801726_G	NA	NA	NA	NA	NA	logistic	7754	72	7682	NA	NA	6	[Error: < 100 cases or controls]	NA	NA	Diverticulitis	digestive
564.9	rs1801726_G	NA	NA	NA	NA	NA	logistic	7700	18	7682	NA	NA	6	[Error: < 100 cases or controls]	NA	NA	Personal history of diseases of digestive system	digestive
565.1	rs1801726_G	NA	NA	NA	NA	NA	logistic	9102	18	9084	NA	NA	9	[Error: < 100 cases or controls]	NA	NA	Anal and rectal polyp	digestive
568.1	rs1801726_G	NA	NA	NA	NA	NA	logistic	9178	94	9084	NA	NA	9	[Error: < 100 cases or controls]	NA	NA	Peritoneal adhesions (postoperative) (postinfection)	digestive
569.1	rs1801726_G	NA	NA	NA	NA	NA	logistic	9094	10	9084	NA	NA	9	[Error: < 100 cases or controls]	NA	NA	Toxic gastroenteritis and colitis	digestive
571.6	rs1801726_G	NA	NA	NA	NA	NA	logistic	8868	14	8854	NA	NA	8	[Error: < 100 cases or controls]	NA	NA	Primary biliary cirrhosis	digestive
571.81	rs1801726_G	NA	NA	NA	NA	NA	logistic	8916	62	8854	NA	NA	8	[Error: < 100 cases or controls]	NA	NA	Portal hypertension	digestive
573.1	rs1801726_G	NA	NA	NA	NA	NA	logistic	8866	12	8854	NA	NA	8	[Error: < 100 cases or controls]	NA	NA	Chronic passive congestion of liver	digestive
573.2	rs1801726_G	NA	NA	NA	NA	NA	logistic	8893	39	8854	NA	NA	8	[Error: < 100 cases or controls]	NA	NA	Liver replaced by transplant	digestive
573.3	rs1801726_G	NA	NA	NA	NA	NA	logistic	8904	50	8854	NA	NA	8	[Error: < 100 cases or controls]	NA	NA	Hepatomegaly	digestive
573.4	rs1801726_G	NA	NA	NA	NA	NA	logistic	8892	38	8854	NA	NA	8	[Error: < 100 cases or controls]	NA	NA	Acute and subacute necrosis of liver	digestive
573.6	rs1801726_G	NA	NA	NA	NA	NA	logistic	8909	55	8854	NA	NA	8	[Error: < 100 cases or controls]	NA	NA	Nonspecific elevation of levels of transaminase or lactic acid dehydrogenase [LDH]	digestive
573.7	rs1801726_G	NA	NA	NA	NA	NA	logistic	8927	73	8854	NA	NA	9	[Error: < 100 cases or controls]	NA	NA	Abnormal results of function study of liver	digestive
574.11	rs1801726_G	NA	NA	NA	NA	NA	logistic	9906	23	9883	NA	NA	8	[Error: < 100 cases or controls]	NA	NA	Cholelithiasis with acute cholecystitis	digestive
574.12	rs1801726_G	NA	NA	NA	NA	NA	logistic	9942	59	9883	NA	NA	8	[Error: < 100 cases or controls]	NA	NA	Cholelithiasis with other cholecystitis	digestive
574.2	rs1801726_G	NA	NA	NA	NA	NA	logistic	9918	35	9883	NA	NA	8	[Error: < 100 cases or controls]	NA	NA	Calculus of bile duct	digestive
574.3	rs1801726_G	NA	NA	NA	NA	NA	logistic	9944	61	9883	NA	NA	8	[Error: < 100 cases or controls]	NA	NA	Cholecystitis without cholelithiasis	digestive
575.1	rs1801726_G	NA	NA	NA	NA	NA	logistic	9915	32	9883	NA	NA	8	[Error: < 100 cases or controls]	NA	NA	Cholangitis	digestive
575.2	rs1801726_G	NA	NA	NA	NA	NA	logistic	9927	44	9883	NA	NA	8	[Error: < 100 cases or controls]	NA	NA	Obstruction of bile duct	digestive
575.6	rs1801726_G	NA	NA	NA	NA	NA	logistic	9892	9	9883	NA	NA	8	[Error: < 100 cases or controls]	NA	NA	Cholesterolosis of gallbladder	digestive
575.7	rs1801726_G	NA	NA	NA	NA	NA	logistic	9923	40	9883	NA	NA	9	[Error: < 100 cases or controls]	NA	NA	Other disorders of gallbladder	digestive
575.8	rs1801726_G	NA	NA	NA	NA	NA	logistic	9962	79	9883	NA	NA	8	[Error: < 100 cases or controls]	NA	NA	Other disorders of biliary tract	digestive
575.9	rs1801726_G	NA	NA	NA	NA	NA	logistic	9892	9	9883	NA	NA	8	[Error: < 100 cases or controls]	NA	NA	Nonspecific abnormal findings on radiological and other examination of biliary tract	digestive
577.2	rs1801726_G	NA	NA	NA	NA	NA	logistic	10442	51	10391	NA	NA	9	[Error: < 100 cases or controls]	NA	NA	Chronic pancreatitis	digestive
577.3	rs1801726_G	NA	NA	NA	NA	NA	logistic	10435	44	10391	NA	NA	9	[Error: < 100 cases or controls]	NA	NA	Cyst and pseudocyst of pancreas	digestive
579.2	rs1801726_G	NA	NA	NA	NA	NA	logistic	8458	68	8390	NA	NA	8	[Error: < 100 cases or controls]	NA	NA	Splenomegaly	digestive
579.8	rs1801726_G	NA	NA	NA	NA	NA	logistic	8416	26	8390	NA	NA	8	[Error: < 100 cases or controls]	NA	NA	Nonspecific abnormal findings in stool contents	digestive
580.11	rs1801726_G	NA	NA	NA	NA	NA	logistic	7753	18	7735	NA	NA	6	[Error: < 100 cases or controls]	NA	NA	Proliferative glomerulonephritis	genitourinary
580.12	rs1801726_G	NA	NA	NA	NA	NA	logistic	7803	68	7735	NA	NA	6	[Error: < 100 cases or controls]	NA	NA	Non-proliferative glomerulonephritis	genitourinary
580.13	rs1801726_G	NA	NA	NA	NA	NA	logistic	7746	11	7735	NA	NA	6	[Error: < 100 cases or controls]	NA	NA	Acute glomerulonephritis, NOS	genitourinary
580.14	rs1801726_G	NA	NA	NA	NA	NA	logistic	7783	48	7735	NA	NA	6	[Error: < 100 cases or controls]	NA	NA	Chronic glomerulonephritis, NOS	genitourinary
580.2	rs1801726_G	NA	NA	NA	NA	NA	logistic	7824	89	7735	NA	NA	6	[Error: < 100 cases or controls]	NA	NA	Nephrotic syndrome without mention of glomerulonephritis	genitourinary
580.32	rs1801726_G	NA	NA	NA	NA	NA	logistic	7818	83	7735	NA	NA	6	[Error: < 100 cases or controls]	NA	NA	Nephritis and nephropathy with pathological lesion	genitourinary
580.4	rs1801726_G	NA	NA	NA	NA	NA	logistic	7779	44	7735	NA	NA	6	[Error: < 100 cases or controls]	NA	NA	Renal sclerosis, NOS	genitourinary
586.1	rs1801726_G	NA	NA	NA	NA	NA	logistic	7758	23	7735	NA	NA	6	[Error: < 100 cases or controls]	NA	NA	Anatomical abnormatilies of kidney and ureters	genitourinary
586.11	rs1801726_G	NA	NA	NA	NA	NA	logistic	7736	1	7735	NA	NA	6	[Error: < 100 cases or controls]	NA	NA	Small kidney	genitourinary
586.12	rs1801726_G	NA	NA	NA	NA	NA	logistic	7757	22	7735	NA	NA	6	[Error: < 100 cases or controls]	NA	NA	Vesicoureteral reflux	genitourinary
586.3	rs1801726_G	NA	NA	NA	NA	NA	logistic	7747	12	7735	NA	NA	6	[Error: < 100 cases or controls]	NA	NA	Vascular disorders of kidney/hypertrophy	genitourinary
586.4	rs1801726_G	NA	NA	NA	NA	NA	logistic	7817	82	7735	NA	NA	6	[Error: < 100 cases or controls]	NA	NA	Stricture/obstruction of ureter	genitourinary
589	rs1801726_G	NA	NA	NA	NA	NA	logistic	7746	11	7735	NA	NA	6	[Error: < 100 cases or controls]	NA	NA	Abnormal results of function study of kidney	genitourinary
592.12	rs1801726_G	NA	NA	NA	NA	NA	logistic	7495	18	7477	NA	NA	7	[Error: < 100 cases or controls]	NA	NA	Chronic cystitis	genitourinary
592.13	rs1801726_G	NA	NA	NA	NA	NA	logistic	7489	12	7477	NA	NA	7	[Error: < 100 cases or controls]	NA	NA	Chronic interstitial cystitis	genitourinary
592.2	rs1801726_G	NA	NA	NA	NA	NA	logistic	7497	20	7477	NA	NA	7	[Error: < 100 cases or controls]	NA	NA	Urethritis and urethral syndrome	genitourinary
592.21	rs1801726_G	NA	NA	NA	NA	NA	NA	7477	NA	NA	NA	NA	7	[Error: non-varying phenotype or genotype]	NA	NA	Urethral syndrome	genitourinary
592.3	rs1801726_G	NA	NA	NA	NA	NA	logistic	7478	1	7477	NA	NA	7	[Error: < 100 cases or controls]	NA	NA	Urethral stricture due to infecton	genitourinary
593.1	rs1801726_G	NA	NA	NA	NA	NA	logistic	7576	99	7477	NA	NA	7	[Error: < 100 cases or controls]	NA	NA	Gross hematuria	genitourinary
593.2	rs1801726_G	NA	NA	NA	NA	NA	logistic	7541	64	7477	NA	NA	7	[Error: < 100 cases or controls]	NA	NA	Microscopic hematuria	genitourinary
594.2	rs1801726_G	NA	NA	NA	NA	NA	logistic	10079	18	10061	NA	NA	8	[Error: < 100 cases or controls]	NA	NA	Calculus of lower urinary tract	genitourinary
594.3	rs1801726_G	NA	NA	NA	NA	NA	logistic	10110	49	10061	NA	NA	8	[Error: < 100 cases or controls]	NA	NA	Calculus of ureter	genitourinary
594.8	rs1801726_G	NA	NA	NA	NA	NA	logistic	10071	10	10061	NA	NA	8	[Error: < 100 cases or controls]	NA	NA	Renal colic	genitourinary
596.1	rs1801726_G	NA	NA	NA	NA	NA	logistic	9778	28	9750	NA	NA	9	[Error: < 100 cases or controls]	NA	NA	Bladder neck obstruction	genitourinary
597.1	rs1801726_G	NA	NA	NA	NA	NA	logistic	9798	48	9750	NA	NA	9	[Error: < 100 cases or controls]	NA	NA	Urethral stricture (not specified as infectious)	genitourinary
597.2	rs1801726_G	NA	NA	NA	NA	NA	logistic	9771	21	9750	NA	NA	9	[Error: < 100 cases or controls]	NA	NA	Urinary complications NEC	genitourinary
597.8	rs1801726_G	NA	NA	NA	NA	NA	logistic	9775	25	9750	NA	NA	9	[Error: < 100 cases or controls]	NA	NA	Urethral hypermobility/ISD	genitourinary
599.1	rs1801726_G	NA	NA	NA	NA	NA	logistic	7600	38	7562	NA	NA	5	[Error: < 100 cases or controls]	NA	NA	Urinary obstruction	genitourinary
599.6	rs1801726_G	NA	NA	NA	NA	NA	logistic	7605	43	7562	NA	NA	5	[Error: < 100 cases or controls]	NA	NA	Oliguria and anuria	genitourinary
599.7	rs1801726_G	NA	NA	NA	NA	NA	logistic	7569	7	7562	NA	NA	5	[Error: < 100 cases or controls]	NA	NA	Urethral discharge	genitourinary
599.8	rs1801726_G	NA	NA	NA	NA	NA	logistic	7594	32	7562	NA	NA	5	[Error: < 100 cases or controls]	NA	NA	Other symptoms involving urinary system	genitourinary
601	rs1801726_G	NA	NA	NA	NA	NA	logistic	10070	87	9983	NA	NA	8	[Error: < 100 cases or controls]	NA	NA	Inflammatory diseases of prostate	genitourinary
601.1	rs1801726_G	NA	NA	NA	NA	NA	logistic	10011	28	9983	NA	NA	8	[Error: < 100 cases or controls]	NA	NA	Prostatitis	genitourinary
601.11	rs1801726_G	NA	NA	NA	NA	NA	logistic	9994	11	9983	NA	NA	8	[Error: < 100 cases or controls]	NA	NA	Acute prostatitis	genitourinary
601.12	rs1801726_G	NA	NA	NA	NA	NA	logistic	9990	7	9983	NA	NA	8	[Error: < 100 cases or controls]	NA	NA	Chronic prostatitis	genitourinary
601.3	rs1801726_G	NA	NA	NA	NA	NA	logistic	10015	32	9983	NA	NA	8	[Error: < 100 cases or controls]	NA	NA	Orchitis and epididymitis	genitourinary
601.4	rs1801726_G	NA	NA	NA	NA	NA	logistic	9992	9	9983	NA	NA	8	[Error: < 100 cases or controls]	NA	NA	Balanoposthitis	genitourinary
601.8	rs1801726_G	NA	NA	NA	NA	NA	logistic	10006	23	9983	NA	NA	8	[Error: < 100 cases or controls]	NA	NA	Other inflammatory disorders of male genital organs	genitourinary
602	rs1801726_G	NA	NA	NA	NA	NA	logistic	9993	10	9983	NA	NA	8	[Error: < 100 cases or controls]	NA	NA	Other disorders of prostate	genitourinary
602.3	rs1801726_G	NA	NA	NA	NA	NA	NA	9983	NA	NA	NA	NA	8	[Error: non-varying phenotype or genotype]	NA	NA	Dysplasia of prostate	genitourinary
603	rs1801726_G	NA	NA	NA	NA	NA	logistic	9604	49	9555	NA	NA	8	[Error: < 100 cases or controls]	NA	NA	Other disorders of testis	genitourinary
603.1	rs1801726_G	NA	NA	NA	NA	NA	logistic	9588	33	9555	NA	NA	8	[Error: < 100 cases or controls]	NA	NA	Hydrocele	genitourinary
603.2	rs1801726_G	NA	NA	NA	NA	NA	logistic	9567	12	9555	NA	NA	8	[Error: < 100 cases or controls]	NA	NA	Spermatocele	genitourinary
604.1	rs1801726_G	NA	NA	NA	NA	NA	logistic	9643	88	9555	NA	NA	8	[Error: < 100 cases or controls]	NA	NA	Redundant prepuce and phimosis/BXO	genitourinary
604.2	rs1801726_G	NA	NA	NA	NA	NA	NA	9555	NA	NA	NA	NA	8	[Error: non-varying phenotype or genotype]	NA	NA	Vascular disorders of penis	genitourinary
604.3	rs1801726_G	NA	NA	NA	NA	NA	logistic	9559	4	9555	NA	NA	8	[Error: < 100 cases or controls]	NA	NA	Peyronie's disease	genitourinary
608	rs1801726_G	NA	NA	NA	NA	NA	logistic	9647	92	9555	NA	NA	8	[Error: < 100 cases or controls]	NA	NA	Other disorders of male genital organs	genitourinary
609	rs1801726_G	NA	NA	NA	NA	NA	logistic	9563	8	9555	NA	NA	8	[Error: < 100 cases or controls]	NA	NA	Male infertility and abnormal spermatozoa	genitourinary
609.1	rs1801726_G	NA	NA	NA	NA	NA	logistic	9561	6	9555	NA	NA	8	[Error: < 100 cases or controls]	NA	NA	Infertility, male	genitourinary
609.11	rs1801726_G	NA	NA	NA	NA	NA	logistic	9556	1	9555	NA	NA	8	[Error: < 100 cases or controls]	NA	NA	Azoospermia and oligospermia	genitourinary
609.2	rs1801726_G	NA	NA	NA	NA	NA	logistic	9557	2	9555	NA	NA	8	[Error: < 100 cases or controls]	NA	NA	Abnormal spermatozoa	genitourinary
610.2	rs1801726_G	NA	NA	NA	NA	NA	logistic	9404	12	9392	NA	NA	7	[Error: < 100 cases or controls]	NA	NA	Fibroadenosis of breast	genitourinary
610.3	rs1801726_G	NA	NA	NA	NA	NA	logistic	9405	13	9392	NA	NA	7	[Error: < 100 cases or controls]	NA	NA	Fibrosclerosis of breast	genitourinary
610.4	rs1801726_G	NA	NA	NA	NA	NA	logistic	9440	48	9392	NA	NA	7	[Error: < 100 cases or controls]	NA	NA	Benign neoplasm of breast	genitourinary
610.8	rs1801726_G	NA	NA	NA	NA	NA	logistic	9409	17	9392	NA	NA	7	[Error: < 100 cases or controls]	NA	NA	Other specified benign mammary dysplasias	genitourinary
611.11	rs1801726_G	NA	NA	NA	NA	NA	logistic	9453	61	9392	NA	NA	7	[Error: < 100 cases or controls]	NA	NA	Mammographic microcalcification	genitourinary
612.1	rs1801726_G	NA	NA	NA	NA	NA	logistic	9411	19	9392	NA	NA	7	[Error: < 100 cases or controls]	NA	NA	Galactorrhea	genitourinary
612.3	rs1801726_G	NA	NA	NA	NA	NA	logistic	9394	2	9392	NA	NA	7	[Error: < 100 cases or controls]	NA	NA	Congenital anomalies of breast	genitourinary
613.1	rs1801726_G	NA	NA	NA	NA	NA	logistic	10092	42	10050	NA	NA	8	[Error: < 100 cases or controls]	NA	NA	Inflammatory disease of breast	genitourinary
613.7	rs1801726_G	NA	NA	NA	NA	NA	logistic	10107	57	10050	NA	NA	8	[Error: < 100 cases or controls]	NA	NA	Other signs and symptoms in breast	genitourinary
613.8	rs1801726_G	NA	NA	NA	NA	NA	logistic	10109	59	10050	NA	NA	8	[Error: < 100 cases or controls]	NA	NA	Other specified disorders of breast	genitourinary
613.9	rs1801726_G	NA	NA	NA	NA	NA	logistic	10065	15	10050	NA	NA	8	[Error: < 100 cases or controls]	NA	NA	Breast disorder NOS	genitourinary
614.1	rs1801726_G	NA	NA	NA	NA	NA	logistic	9096	89	9007	NA	NA	9	[Error: < 100 cases or controls]	NA	NA	Pelvic peritoneal adhesions, female (postoperative) (postinfection)	genitourinary
614.31	rs1801726_G	NA	NA	NA	NA	NA	logistic	9019	12	9007	NA	NA	9	[Error: < 100 cases or controls]	NA	NA	Acute inflammatory pelvic disease	genitourinary
614.32	rs1801726_G	NA	NA	NA	NA	NA	logistic	9041	34	9007	NA	NA	9	[Error: < 100 cases or controls]	NA	NA	Chronic inflammatory pelvic disease	genitourinary
614.33	rs1801726_G	NA	NA	NA	NA	NA	logistic	9074	67	9007	NA	NA	9	[Error: < 100 cases or controls]	NA	NA	Pelvic inflammatory disease, NOS	genitourinary
614.4	rs1801726_G	NA	NA	NA	NA	NA	logistic	9018	11	9007	NA	NA	9	[Error: < 100 cases or controls]	NA	NA	Inflammatory diseases of uterus, except cervix	genitourinary
614.51	rs1801726_G	NA	NA	NA	NA	NA	logistic	9081	74	9007	NA	NA	9	[Error: < 100 cases or controls]	NA	NA	Cervicitis and endocervicitis	genitourinary
614.53	rs1801726_G	NA	NA	NA	NA	NA	logistic	9027	20	9007	NA	NA	9	[Error: < 100 cases or controls]	NA	NA	Cyst or abscess of Bartholin's gland	genitourinary
614.54	rs1801726_G	NA	NA	NA	NA	NA	logistic	9046	39	9007	NA	NA	9	[Error: < 100 cases or controls]	NA	NA	Abscess or ulceration of vulva	genitourinary
615	rs1801726_G	NA	NA	NA	NA	NA	logistic	9090	83	9007	NA	NA	9	[Error: < 100 cases or controls]	NA	NA	Endometriosis	genitourinary
618	rs1801726_G	NA	NA	NA	NA	NA	logistic	10696	78	10618	NA	NA	9	[Error: < 100 cases or controls]	NA	NA	Genital prolapse	genitourinary
618.1	rs1801726_G	NA	NA	NA	NA	NA	logistic	10674	56	10618	NA	NA	9	[Error: < 100 cases or controls]	NA	NA	Prolapse of vaginal walls	genitourinary
618.2	rs1801726_G	NA	NA	NA	NA	NA	logistic	10643	25	10618	NA	NA	9	[Error: < 100 cases or controls]	NA	NA	Uterine/Uterovaginal prolapse	genitourinary
618.5	rs1801726_G	NA	NA	NA	NA	NA	logistic	10637	19	10618	NA	NA	9	[Error: < 100 cases or controls]	NA	NA	Prolapse of vaginal vault after hysterectomy	genitourinary
618.6	rs1801726_G	NA	NA	NA	NA	NA	logistic	10625	7	10618	NA	NA	9	[Error: < 100 cases or controls]	NA	NA	Vaginal enterocele, congenital or acquired	genitourinary
619.1	rs1801726_G	NA	NA	NA	NA	NA	logistic	9512	78	9434	NA	NA	9	[Error: < 100 cases or controls]	NA	NA	Noninflammatory disorders of ovary, fallopian tube, and broad ligament	genitourinary
619.2	rs1801726_G	NA	NA	NA	NA	NA	logistic	9533	99	9434	NA	NA	9	[Error: < 100 cases or controls]	NA	NA	Disorders of uterus, NEC	genitourinary
619.3	rs1801726_G	NA	NA	NA	NA	NA	logistic	9469	35	9434	NA	NA	9	[Error: < 100 cases or controls]	NA	NA	Noninflammatory disorders of cervix	genitourinary
619.5	rs1801726_G	NA	NA	NA	NA	NA	logistic	9484	50	9434	NA	NA	9	[Error: < 100 cases or controls]	NA	NA	Noninflammatory disorders of vulva and perineum	genitourinary
620	rs1801726_G	NA	NA	NA	NA	NA	logistic	10428	16	10412	NA	NA	9	[Error: < 100 cases or controls]	NA	NA	Dysplasia of female genital organs	genitourinary
620.1	rs1801726_G	NA	NA	NA	NA	NA	logistic	10415	3	10412	NA	NA	9	[Error: < 100 cases or controls]	NA	NA	Dysplasia of cervix	genitourinary
621	rs1801726_G	NA	NA	NA	NA	NA	logistic	10428	16	10412	NA	NA	9	[Error: < 100 cases or controls]	NA	NA	Endometrial hyperplasia	genitourinary
622	rs1801726_G	NA	NA	NA	NA	NA	logistic	10490	78	10412	NA	NA	9	[Error: < 100 cases or controls]	NA	NA	Polyp of female genital organs	genitourinary
622.1	rs1801726_G	NA	NA	NA	NA	NA	logistic	10477	65	10412	NA	NA	9	[Error: < 100 cases or controls]	NA	NA	Polyp of corpus uteri	genitourinary
622.2	rs1801726_G	NA	NA	NA	NA	NA	logistic	10426	14	10412	NA	NA	9	[Error: < 100 cases or controls]	NA	NA	Mucous polyp of cervix	genitourinary
623	rs1801726_G	NA	NA	NA	NA	NA	logistic	10458	46	10412	NA	NA	9	[Error: < 100 cases or controls]	NA	NA	Hypertrophy of female genital organs	genitourinary
624.1	rs1801726_G	NA	NA	NA	NA	NA	logistic	9374	2	9372	NA	NA	9	[Error: < 100 cases or controls]	NA	NA	Dystrophy of female genital tract	genitourinary
624.2	rs1801726_G	NA	NA	NA	NA	NA	logistic	9373	1	9372	NA	NA	9	[Error: < 100 cases or controls]	NA	NA	Atrophy of female genital tract	genitourinary
624.9	rs1801726_G	NA	NA	NA	NA	NA	logistic	9451	79	9372	NA	NA	9	[Error: < 100 cases or controls]	NA	NA	stress incontinence, female	genitourinary
625.1	rs1801726_G	NA	NA	NA	NA	NA	logistic	9408	36	9372	NA	NA	9	[Error: < 100 cases or controls]	NA	NA	Dyspareunia	genitourinary
626.14	rs1801726_G	NA	NA	NA	NA	NA	logistic	8195	98	8097	NA	NA	6	[Error: < 100 cases or controls]	NA	NA	Irregular menstrual bleeding	genitourinary
626.15	rs1801726_G	NA	NA	NA	NA	NA	logistic	8105	8	8097	NA	NA	6	[Error: < 100 cases or controls]	NA	NA	Infertility, female, associated with anovulation	genitourinary
626.21	rs1801726_G	NA	NA	NA	NA	NA	logistic	8101	4	8097	NA	NA	6	[Error: < 100 cases or controls]	NA	NA	Mittelschmerz	genitourinary
626.4	rs1801726_G	NA	NA	NA	NA	NA	logistic	8099	2	8097	NA	NA	6	[Error: < 100 cases or controls]	NA	NA	Premenstrual tension syndromes	genitourinary
626.8	rs1801726_G	NA	NA	NA	NA	NA	logistic	8133	36	8097	NA	NA	6	[Error: < 100 cases or controls]	NA	NA	Infertility, female	genitourinary
627.1	rs1801726_G	NA	NA	NA	NA	NA	logistic	8180	83	8097	NA	NA	6	[Error: < 100 cases or controls]	NA	NA	Postmenopausal bleeding	genitourinary
627.21	rs1801726_G	NA	NA	NA	NA	NA	logistic	8133	36	8097	NA	NA	6	[Error: < 100 cases or controls]	NA	NA	Symptomatic artificial menopause	genitourinary
627.22	rs1801726_G	NA	NA	NA	NA	NA	logistic	8131	34	8097	NA	NA	6	[Error: < 100 cases or controls]	NA	NA	Need for Hormone replacement therapy (postmenopausal)	genitourinary
627.3	rs1801726_G	NA	NA	NA	NA	NA	logistic	8185	88	8097	NA	NA	6	[Error: < 100 cases or controls]	NA	NA	Postmenopausal atrophic vaginitis	genitourinary
627.4	rs1801726_G	NA	NA	NA	NA	NA	logistic	8140	43	8097	NA	NA	6	[Error: < 100 cases or controls]	NA	NA	Premenopausal menorrhagia	genitourinary
627.5	rs1801726_G	NA	NA	NA	NA	NA	logistic	8118	21	8097	NA	NA	6	[Error: < 100 cases or controls]	NA	NA	Premature menopause and other ovarian failure	genitourinary
634.1	rs1801726_G	NA	NA	NA	NA	NA	logistic	9573	76	9497	NA	NA	7	[Error: < 100 cases or controls]	NA	NA	Missed abortion/Hydatidiform mole	pregnancy complications
634.3	rs1801726_G	NA	NA	NA	NA	NA	logistic	9525	28	9497	NA	NA	7	[Error: < 100 cases or controls]	NA	NA	Ectopic pregnancy	pregnancy complications
635.3	rs1801726_G	NA	NA	NA	NA	NA	logistic	9543	46	9497	NA	NA	7	[Error: < 100 cases or controls]	NA	NA	Placenta previa and abruptio placenta	pregnancy complications
636.8	rs1801726_G	NA	NA	NA	NA	NA	logistic	9540	43	9497	NA	NA	7	[Error: < 100 cases or controls]	NA	NA	Cervical incompetence	pregnancy complications
637	rs1801726_G	NA	NA	NA	NA	NA	logistic	9471	28	9443	NA	NA	7	[Error: < 100 cases or controls]	NA	NA	Short gestation; low birth weight; and fetal growth retardation	pregnancy complications
643.1	rs1801726_G	NA	NA	NA	NA	NA	logistic	10521	65	10456	NA	NA	9	[Error: < 100 cases or controls]	NA	NA	Hyperemesis gravidarum	pregnancy complications
647	rs1801726_G	NA	NA	NA	NA	NA	logistic	10223	87	10136	NA	NA	9	[Error: < 100 cases or controls]	NA	NA	Infectious and parasitic complications affecting pregnancy	pregnancy complications
647.3	rs1801726_G	NA	NA	NA	NA	NA	logistic	10149	13	10136	NA	NA	9	[Error: < 100 cases or controls]	NA	NA	Major puerperal infection	pregnancy complications
654	rs1801726_G	NA	NA	NA	NA	NA	logistic	10138	68	10070	NA	NA	7	[Error: < 100 cases or controls]	NA	NA	Other and unspecified complications of birth; puerperium affecting management of mother	pregnancy complications
654.2	rs1801726_G	NA	NA	NA	NA	NA	logistic	10085	15	10070	NA	NA	7	[Error: < 100 cases or controls]	NA	NA	Rhesus isoimmunization in pregnancy	pregnancy complications
656.1	rs1801726_G	NA	NA	NA	NA	NA	logistic	10310	16	10294	NA	NA	9	[Error: < 100 cases or controls]	NA	NA	Isoimmunization of fetus or newborn	pregnancy complications
656.22	rs1801726_G	NA	NA	NA	NA	NA	logistic	10299	5	10294	NA	NA	9	[Error: < 100 cases or controls]	NA	NA	Interstitial emphysema and related conditions of newborn	pregnancy complications
656.26	rs1801726_G	NA	NA	NA	NA	NA	logistic	10348	54	10294	NA	NA	9	[Error: < 100 cases or controls]	NA	NA	Transitory tachypnea or apnea of newborn	pregnancy complications
656.3	rs1801726_G	NA	NA	NA	NA	NA	logistic	10343	49	10294	NA	NA	9	[Error: < 100 cases or controls]	NA	NA	Endocrine and metabolic disturbances of fetus and newborn	pregnancy complications
656.4	rs1801726_G	NA	NA	NA	NA	NA	logistic	10318	24	10294	NA	NA	9	[Error: < 100 cases or controls]	NA	NA	Hemorrhage of fetus or newborn	pregnancy complications
656.5	rs1801726_G	NA	NA	NA	NA	NA	logistic	10334	40	10294	NA	NA	9	[Error: < 100 cases or controls]	NA	NA	Hematological disorders of newborn	pregnancy complications
656.6	rs1801726_G	NA	NA	NA	NA	NA	logistic	10318	24	10294	NA	NA	9	[Error: < 100 cases or controls]	NA	NA	Perinatal disorders of digestive system	pregnancy complications
656.7	rs1801726_G	NA	NA	NA	NA	NA	logistic	10323	29	10294	NA	NA	9	[Error: < 100 cases or controls]	NA	NA	Conditions involving the integument and temperature regulation of fetus and newborn	pregnancy complications
656.8	rs1801726_G	NA	NA	NA	NA	NA	logistic	10375	81	10294	NA	NA	9	[Error: < 100 cases or controls]	NA	NA	Perinatal jaundice	pregnancy complications
656.9	rs1801726_G	NA	NA	NA	NA	NA	logistic	10314	20	10294	NA	NA	9	[Error: < 100 cases or controls]	NA	NA	Neonatal bradycardia or tachycardia	pregnancy complications
657	rs1801726_G	NA	NA	NA	NA	NA	logistic	10682	23	10659	NA	NA	9	[Error: < 100 cases or controls]	NA	NA	Infections specific to the perinatal period	pregnancy complications
669	rs1801726_G	NA	NA	NA	NA	NA	logistic	10639	41	10598	NA	NA	9	[Error: < 100 cases or controls]	NA	NA	Complications of labor and delivery NEC	pregnancy complications
671	rs1801726_G	NA	NA	NA	NA	NA	logistic	10609	25	10584	NA	NA	9	[Error: < 100 cases or controls]	NA	NA	Venous/cerebrovascular complications embolism in pregnancy and the puerperium	pregnancy complications
674	rs1801726_G	NA	NA	NA	NA	NA	logistic	10613	29	10584	NA	NA	9	[Error: < 100 cases or controls]	NA	NA	Other complications of the puerperium NEC	pregnancy complications
676	rs1801726_G	NA	NA	NA	NA	NA	logistic	10585	1	10584	NA	NA	9	[Error: < 100 cases or controls]	NA	NA	Other disorders of the breast associated with childbirth and disorders of lactation	pregnancy complications
681.6	rs1801726_G	NA	NA	NA	NA	NA	logistic	8409	86	8323	NA	NA	8	[Error: < 100 cases or controls]	NA	NA	Cellulitis and abscess of foot, toe	dermatologic
686.1	rs1801726_G	NA	NA	NA	NA	NA	logistic	8378	55	8323	NA	NA	8	[Error: < 100 cases or controls]	NA	NA	Carbuncle and furuncle	dermatologic
686.2	rs1801726_G	NA	NA	NA	NA	NA	logistic	8358	35	8323	NA	NA	8	[Error: < 100 cases or controls]	NA	NA	Impetigo	dermatologic
686.3	rs1801726_G	NA	NA	NA	NA	NA	logistic	8345	22	8323	NA	NA	8	[Error: < 100 cases or controls]	NA	NA	Pilonidal cyst	dermatologic
686.4	rs1801726_G	NA	NA	NA	NA	NA	logistic	8332	9	8323	NA	NA	8	[Error: < 100 cases or controls]	NA	NA	Pyogenic granuloma	dermatologic
686.5	rs1801726_G	NA	NA	NA	NA	NA	logistic	8336	13	8323	NA	NA	8	[Error: < 100 cases or controls]	NA	NA	Pyoderma	dermatologic
687	rs1801726_G	NA	NA	NA	NA	NA	logistic	8124	79	8045	NA	NA	7	[Error: < 100 cases or controls]	NA	NA	Symptoms affecting skin	dermatologic
687.3	rs1801726_G	NA	NA	NA	NA	NA	logistic	8054	9	8045	NA	NA	7	[Error: < 100 cases or controls]	NA	NA	Changes in skin texture	dermatologic
690	rs1801726_G	NA	NA	NA	NA	NA	logistic	9306	92	9214	NA	NA	8	[Error: < 100 cases or controls]	NA	NA	Erythematosquamous dermatosis	dermatologic
690.1	rs1801726_G	NA	NA	NA	NA	NA	logistic	9305	91	9214	NA	NA	8	[Error: < 100 cases or controls]	NA	NA	Seborrheic dermatitis	dermatologic
691	rs1801726_G	NA	NA	NA	NA	NA	logistic	9245	31	9214	NA	NA	8	[Error: < 100 cases or controls]	NA	NA	Congenital anomalies of skin	dermatologic
691.1	rs1801726_G	NA	NA	NA	NA	NA	NA	9214	NA	NA	NA	NA	8	[Error: non-varying phenotype or genotype]	NA	NA	Ichthyosis congenita	dermatologic
691.3	rs1801726_G	NA	NA	NA	NA	NA	logistic	9224	10	9214	NA	NA	8	[Error: < 100 cases or controls]	NA	NA	Congenital pigmentary anomalies of skin	dermatologic
694.1	rs1801726_G	NA	NA	NA	NA	NA	logistic	9235	21	9214	NA	NA	8	[Error: < 100 cases or controls]	NA	NA	Vitiligo	dermatologic
694.3	rs1801726_G	NA	NA	NA	NA	NA	logistic	9217	3	9214	NA	NA	8	[Error: < 100 cases or controls]	NA	NA	Vascular disorders of skin	dermatologic
695.1	rs1801726_G	NA	NA	NA	NA	NA	logistic	9226	12	9214	NA	NA	8	[Error: < 100 cases or controls]	NA	NA	Toxic erythema	dermatologic
695.2	rs1801726_G	NA	NA	NA	NA	NA	logistic	9227	13	9214	NA	NA	8	[Error: < 100 cases or controls]	NA	NA	Bullous dermatoses	dermatologic
695.21	rs1801726_G	NA	NA	NA	NA	NA	logistic	9218	4	9214	NA	NA	8	[Error: < 100 cases or controls]	NA	NA	Dermatitis herpetiformis	dermatologic
695.22	rs1801726_G	NA	NA	NA	NA	NA	logistic	9220	6	9214	NA	NA	8	[Error: < 100 cases or controls]	NA	NA	Pemphigus and pemphigoid	dermatologic
695.3	rs1801726_G	NA	NA	NA	NA	NA	logistic	9227	13	9214	NA	NA	8	[Error: < 100 cases or controls]	NA	NA	Rosacea	dermatologic
695.41	rs1801726_G	NA	NA	NA	NA	NA	logistic	9103	61	9042	NA	NA	8	[Error: < 100 cases or controls]	NA	NA	Cutaneous lupus erythematosus	dermatologic
695.7	rs1801726_G	NA	NA	NA	NA	NA	logistic	9261	47	9214	NA	NA	8	[Error: < 100 cases or controls]	NA	NA	Prurigo and Lichen	dermatologic
695.8	rs1801726_G	NA	NA	NA	NA	NA	logistic	9260	46	9214	NA	NA	8	[Error: < 100 cases or controls]	NA	NA	Other specified erythematous conditions	dermatologic
695.81	rs1801726_G	NA	NA	NA	NA	NA	logistic	9223	9	9214	NA	NA	8	[Error: < 100 cases or controls]	NA	NA	Erythema nodosum	dermatologic
695.9	rs1801726_G	NA	NA	NA	NA	NA	logistic	9236	22	9214	NA	NA	8	[Error: < 100 cases or controls]	NA	NA	Unspecified erythematous condition	dermatologic
696	rs1801726_G	NA	NA	NA	NA	NA	logistic	8988	80	8908	NA	NA	8	[Error: < 100 cases or controls]	NA	NA	Psoriasis and related disorders	dermatologic
696.2	rs1801726_G	NA	NA	NA	NA	NA	logistic	9218	4	9214	NA	NA	8	[Error: < 100 cases or controls]	NA	NA	Parapsoriasis	dermatologic
696.3	rs1801726_G	NA	NA	NA	NA	NA	logistic	9232	18	9214	NA	NA	8	[Error: < 100 cases or controls]	NA	NA	Pityriasis	dermatologic
696.4	rs1801726_G	NA	NA	NA	NA	NA	logistic	8969	61	8908	NA	NA	8	[Error: < 100 cases or controls]	NA	NA	Psoriasis	dermatologic
696.41	rs1801726_G	NA	NA	NA	NA	NA	logistic	8962	54	8908	NA	NA	8	[Error: < 100 cases or controls]	NA	NA	Psoriasis vulgaris	dermatologic
696.42	rs1801726_G	NA	NA	NA	NA	NA	logistic	8921	13	8908	NA	NA	8	[Error: < 100 cases or controls]	NA	NA	Psoriatic arthropathy	dermatologic
697	rs1801726_G	NA	NA	NA	NA	NA	logistic	9313	99	9214	NA	NA	8	[Error: < 100 cases or controls]	NA	NA	Sarcoidosis	dermatologic
700	rs1801726_G	NA	NA	NA	NA	NA	logistic	9663	78	9585	NA	NA	8	[Error: < 100 cases or controls]	NA	NA	Corns and callosities	dermatologic
701.1	rs1801726_G	NA	NA	NA	NA	NA	logistic	9620	35	9585	NA	NA	8	[Error: < 100 cases or controls]	NA	NA	Keratoderma, acquired	dermatologic
701.2	rs1801726_G	NA	NA	NA	NA	NA	logistic	9665	80	9585	NA	NA	8	[Error: < 100 cases or controls]	NA	NA	Scar conditions and fibrosis of skin	dermatologic
701.3	rs1801726_G	NA	NA	NA	NA	NA	logistic	9600	15	9585	NA	NA	8	[Error: < 100 cases or controls]	NA	NA	Circumscribed scleroderma	dermatologic
701.5	rs1801726_G	NA	NA	NA	NA	NA	logistic	9599	14	9585	NA	NA	8	[Error: < 100 cases or controls]	NA	NA	Abnormal granulation tissue	dermatologic
702	rs1801726_G	NA	NA	NA	NA	NA	logistic	9521	85	9436	NA	NA	7	[Error: < 100 cases or controls]	NA	NA	Degenerative skin conditions and other dermatoses	dermatologic
702.1	rs1801726_G	NA	NA	NA	NA	NA	logistic	10508	22	10486	NA	NA	8	[Error: < 100 cases or controls]	NA	NA	Actinic keratosis	dermatologic
702.2	rs1801726_G	NA	NA	NA	NA	NA	logistic	10545	59	10486	NA	NA	8	[Error: < 100 cases or controls]	NA	NA	Seborrheic keratosis	dermatologic
702.4	rs1801726_G	NA	NA	NA	NA	NA	logistic	9443	7	9436	NA	NA	7	[Error: < 100 cases or controls]	NA	NA	Degenerative skin disorders	dermatologic
703	rs1801726_G	NA	NA	NA	NA	NA	logistic	9853	51	9802	NA	NA	8	[Error: < 100 cases or controls]	NA	NA	Diseases of nail, NOS	dermatologic
703.1	rs1801726_G	NA	NA	NA	NA	NA	logistic	9885	83	9802	NA	NA	8	[Error: < 100 cases or controls]	NA	NA	Ingrowing nail	dermatologic
704.11	rs1801726_G	NA	NA	NA	NA	NA	logistic	9822	20	9802	NA	NA	8	[Error: < 100 cases or controls]	NA	NA	Alopecia Areata	dermatologic
704.12	rs1801726_G	NA	NA	NA	NA	NA	logistic	9823	21	9802	NA	NA	8	[Error: < 100 cases or controls]	NA	NA	Telogen effluvium	dermatologic
704.2	rs1801726_G	NA	NA	NA	NA	NA	logistic	9861	59	9802	NA	NA	8	[Error: < 100 cases or controls]	NA	NA	Hirsutism	dermatologic
704.8	rs1801726_G	NA	NA	NA	NA	NA	logistic	9871	69	9802	NA	NA	8	[Error: < 100 cases or controls]	NA	NA	Other specified diseases of hair and hair follicles	dermatologic
705.1	rs1801726_G	NA	NA	NA	NA	NA	logistic	9607	41	9566	NA	NA	7	[Error: < 100 cases or controls]	NA	NA	Dyshidrosis	dermatologic
705.3	rs1801726_G	NA	NA	NA	NA	NA	logistic	9641	75	9566	NA	NA	7	[Error: < 100 cases or controls]	NA	NA	Hidradenitis	dermatologic
705.8	rs1801726_G	NA	NA	NA	NA	NA	logistic	9602	36	9566	NA	NA	7	[Error: < 100 cases or controls]	NA	NA	Hyperhidrosis	dermatologic
706.3	rs1801726_G	NA	NA	NA	NA	NA	NA	9566	NA	NA	NA	NA	7	[Error: non-varying phenotype or genotype]	NA	NA	Seborrhea	dermatologic
706.8	rs1801726_G	NA	NA	NA	NA	NA	logistic	9595	29	9566	NA	NA	7	[Error: < 100 cases or controls]	NA	NA	Other specified diseases of sebaceous glands	dermatologic
707.3	rs1801726_G	NA	NA	NA	NA	NA	logistic	10304	58	10246	NA	NA	9	[Error: < 100 cases or controls]	NA	NA	Chronic ulcer of unspecified site	dermatologic
709.2	rs1801726_G	NA	NA	NA	NA	NA	logistic	9161	48	9113	NA	NA	8	[Error: < 100 cases or controls]	NA	NA	Sicca syndrome	dermatologic
709.3	rs1801726_G	NA	NA	NA	NA	NA	logistic	9147	34	9113	NA	NA	8	[Error: < 100 cases or controls]	NA	NA	Systemic sclerosis	dermatologic
709.4	rs1801726_G	NA	NA	NA	NA	NA	logistic	9142	29	9113	NA	NA	8	[Error: < 100 cases or controls]	NA	NA	Polymyositis	dermatologic
709.5	rs1801726_G	NA	NA	NA	NA	NA	logistic	9143	30	9113	NA	NA	8	[Error: < 100 cases or controls]	NA	NA	Dermatomyositis	dermatologic
709.6	rs1801726_G	NA	NA	NA	NA	NA	logistic	9158	45	9113	NA	NA	8	[Error: < 100 cases or controls]	NA	NA	Other specified diffuse diseases of connective tissue	dermatologic
709.7	rs1801726_G	NA	NA	NA	NA	NA	logistic	9159	46	9113	NA	NA	8	[Error: < 100 cases or controls]	NA	NA	Unspecified diffuse connective tissue disease	dermatologic
710.11	rs1801726_G	NA	NA	NA	NA	NA	logistic	9052	55	8997	NA	NA	7	[Error: < 100 cases or controls]	NA	NA	Acute osteomyelitis	musculoskeletal
710.12	rs1801726_G	NA	NA	NA	NA	NA	logistic	9068	71	8997	NA	NA	7	[Error: < 100 cases or controls]	NA	NA	Chronic osteomyelitis	musculoskeletal
710.2	rs1801726_G	NA	NA	NA	NA	NA	NA	8997	NA	NA	NA	NA	7	[Error: non-varying phenotype or genotype]	NA	NA	Periostitis	musculoskeletal
710.3	rs1801726_G	NA	NA	NA	NA	NA	logistic	8998	1	8997	NA	NA	7	[Error: < 100 cases or controls]	NA	NA	Osteopathy resulting from poliomyelitis	musculoskeletal
711	rs1801726_G	NA	NA	NA	NA	NA	logistic	9059	62	8997	NA	NA	7	[Error: < 100 cases or controls]	NA	NA	Arthropathy associated with infections	musculoskeletal
711.1	rs1801726_G	NA	NA	NA	NA	NA	logistic	9045	48	8997	NA	NA	7	[Error: < 100 cases or controls]	NA	NA	Pyogenic arthritis	musculoskeletal
711.2	rs1801726_G	NA	NA	NA	NA	NA	logistic	8999	2	8997	NA	NA	7	[Error: < 100 cases or controls]	NA	NA	Reiter's disease	musculoskeletal
711.3	rs1801726_G	NA	NA	NA	NA	NA	logistic	9001	4	8997	NA	NA	7	[Error: < 100 cases or controls]	NA	NA	Behcet's syndrome	musculoskeletal
712	rs1801726_G	NA	NA	NA	NA	NA	logistic	9030	33	8997	NA	NA	7	[Error: < 100 cases or controls]	NA	NA	Infective connective tissue disorders	musculoskeletal
713	rs1801726_G	NA	NA	NA	NA	NA	logistic	9044	47	8997	NA	NA	7	[Error: < 100 cases or controls]	NA	NA	Arthropathy associated with other disorders classified elsewhere	musculoskeletal
713.5	rs1801726_G	NA	NA	NA	NA	NA	logistic	9024	27	8997	NA	NA	7	[Error: < 100 cases or controls]	NA	NA	Arthropathy associated with neurological disorders	musculoskeletal
714.2	rs1801726_G	NA	NA	NA	NA	NA	logistic	9346	37	9309	NA	NA	8	[Error: < 100 cases or controls]	NA	NA	Juvenile rheumatoid arthritis	musculoskeletal
715.1	rs1801726_G	NA	NA	NA	NA	NA	logistic	9404	95	9309	NA	NA	8	[Error: < 100 cases or controls]	NA	NA	Sacroiliitis NEC	musculoskeletal
715.2	rs1801726_G	NA	NA	NA	NA	NA	logistic	9317	8	9309	NA	NA	8	[Error: < 100 cases or controls]	NA	NA	Ankylosing spondylitis	musculoskeletal
715.3	rs1801726_G	NA	NA	NA	NA	NA	logistic	9324	15	9309	NA	NA	8	[Error: < 100 cases or controls]	NA	NA	Spinal enthesopathy	musculoskeletal
716.1	rs1801726_G	NA	NA	NA	NA	NA	logistic	9007	10	8997	NA	NA	7	[Error: < 100 cases or controls]	NA	NA	Unspecified polyarthropathy or polyarthritis	musculoskeletal
716.2	rs1801726_G	NA	NA	NA	NA	NA	logistic	9005	8	8997	NA	NA	7	[Error: < 100 cases or controls]	NA	NA	Unspecified monoarthritis	musculoskeletal
716.3	rs1801726_G	NA	NA	NA	NA	NA	NA	8997	NA	NA	NA	NA	7	[Error: non-varying phenotype or genotype]	NA	NA	Kaschin-Beck disease	musculoskeletal
716.8	rs1801726_G	NA	NA	NA	NA	NA	logistic	8998	1	8997	NA	NA	7	[Error: < 100 cases or controls]	NA	NA	Palindromic rheumatism	musculoskeletal
717	rs1801726_G	NA	NA	NA	NA	NA	logistic	10709	23	10686	NA	NA	9	[Error: < 100 cases or controls]	NA	NA	Polymyalgia Rheumatica	musculoskeletal
721.2	rs1801726_G	NA	NA	NA	NA	NA	logistic	8906	77	8829	NA	NA	5	[Error: < 100 cases or controls]	NA	NA	Spondylosis with myelopathy	musculoskeletal
721.8	rs1801726_G	NA	NA	NA	NA	NA	logistic	8837	8	8829	NA	NA	5	[Error: < 100 cases or controls]	NA	NA	Other allied disorders of spine	musculoskeletal
722.3	rs1801726_G	NA	NA	NA	NA	NA	NA	8829	NA	NA	NA	NA	5	[Error: non-varying phenotype or genotype]	NA	NA	Schmorl's nodes	musculoskeletal
722.7	rs1801726_G	NA	NA	NA	NA	NA	logistic	8870	41	8829	NA	NA	5	[Error: < 100 cases or controls]	NA	NA	Intervertebral disc disorder with myelopathy	musculoskeletal
722.8	rs1801726_G	NA	NA	NA	NA	NA	logistic	8887	58	8829	NA	NA	5	[Error: < 100 cases or controls]	NA	NA	Postlaminectomy syndrome	musculoskeletal
722.9	rs1801726_G	NA	NA	NA	NA	NA	logistic	8857	28	8829	NA	NA	5	[Error: < 100 cases or controls]	NA	NA	Other and unspecified disc disorder	musculoskeletal
723	rs1801726_G	NA	NA	NA	NA	NA	logistic	8908	79	8829	NA	NA	5	[Error: < 100 cases or controls]	NA	NA	Other disorders of cervical region	musculoskeletal
723.1	rs1801726_G	NA	NA	NA	NA	NA	logistic	8842	13	8829	NA	NA	5	[Error: < 100 cases or controls]	NA	NA	Torticollis	musculoskeletal
724.1	rs1801726_G	NA	NA	NA	NA	NA	logistic	8858	29	8829	NA	NA	5	[Error: < 100 cases or controls]	NA	NA	Disorders of sacrum	musculoskeletal
724.2	rs1801726_G	NA	NA	NA	NA	NA	logistic	8845	16	8829	NA	NA	5	[Error: < 100 cases or controls]	NA	NA	Disorders of coccyx	musculoskeletal
724.8	rs1801726_G	NA	NA	NA	NA	NA	logistic	8872	43	8829	NA	NA	5	[Error: < 100 cases or controls]	NA	NA	Other symptoms referable to back	musculoskeletal
724.9	rs1801726_G	NA	NA	NA	NA	NA	logistic	8848	19	8829	NA	NA	5	[Error: < 100 cases or controls]	NA	NA	Other unspecified back disorders	musculoskeletal
726.2	rs1801726_G	NA	NA	NA	NA	NA	logistic	8305	24	8281	NA	NA	6	[Error: < 100 cases or controls]	NA	NA	Synoviopathy	musculoskeletal
726.4	rs1801726_G	NA	NA	NA	NA	NA	logistic	8308	27	8281	NA	NA	6	[Error: < 100 cases or controls]	NA	NA	Calcaneal spur; Exostosis NOS	musculoskeletal
727.2	rs1801726_G	NA	NA	NA	NA	NA	logistic	8312	31	8281	NA	NA	6	[Error: < 100 cases or controls]	NA	NA	Bursitis disorders	musculoskeletal
727.4	rs1801726_G	NA	NA	NA	NA	NA	logistic	8360	79	8281	NA	NA	6	[Error: < 100 cases or controls]	NA	NA	Ganglion and cyst of synovium, tendon, and bursa	musculoskeletal
727.5	rs1801726_G	NA	NA	NA	NA	NA	logistic	8299	18	8281	NA	NA	6	[Error: < 100 cases or controls]	NA	NA	Rupture of synovium	musculoskeletal
727.6	rs1801726_G	NA	NA	NA	NA	NA	logistic	8356	75	8281	NA	NA	6	[Error: < 100 cases or controls]	NA	NA	Rupture of tendon, nontraumatic	musculoskeletal
727.7	rs1801726_G	NA	NA	NA	NA	NA	logistic	8312	31	8281	NA	NA	6	[Error: < 100 cases or controls]	NA	NA	Contracture of tendon (sheath)	musculoskeletal
727.8	rs1801726_G	NA	NA	NA	NA	NA	logistic	8291	10	8281	NA	NA	6	[Error: < 100 cases or controls]	NA	NA	Plica syndrome	musculoskeletal
728	rs1801726_G	NA	NA	NA	NA	NA	logistic	8308	27	8281	NA	NA	6	[Error: < 100 cases or controls]	NA	NA	Disorders of muscle, ligament, and fascia	musculoskeletal
728.1	rs1801726_G	NA	NA	NA	NA	NA	logistic	8297	16	8281	NA	NA	6	[Error: < 100 cases or controls]	NA	NA	Muscular calcification and ossification	musculoskeletal
728.2	rs1801726_G	NA	NA	NA	NA	NA	logistic	8294	13	8281	NA	NA	6	[Error: < 100 cases or controls]	NA	NA	Laxity of ligament or hypermobility syndrome	musculoskeletal
728.71	rs1801726_G	NA	NA	NA	NA	NA	logistic	8284	3	8281	NA	NA	6	[Error: < 100 cases or controls]	NA	NA	Contracture of palmar fascia [Dupuytren's disease]	musculoskeletal
729.1	rs1801726_G	NA	NA	NA	NA	NA	logistic	8284	3	8281	NA	NA	6	[Error: < 100 cases or controls]	NA	NA	Rheumatism, unspecified and fibrositis	musculoskeletal
729.3	rs1801726_G	NA	NA	NA	NA	NA	logistic	8292	11	8281	NA	NA	6	[Error: < 100 cases or controls]	NA	NA	Panniculitis	musculoskeletal
729.7	rs1801726_G	NA	NA	NA	NA	NA	logistic	8282	1	8281	NA	NA	6	[Error: < 100 cases or controls]	NA	NA	Nontraumatic compartment syndrome	musculoskeletal
731	rs1801726_G	NA	NA	NA	NA	NA	logistic	8681	40	8641	NA	NA	8	[Error: < 100 cases or controls]	NA	NA	Osteitis deformans and osteopathies associated with other disorders classified elsewhere	musculoskeletal
731.1	rs1801726_G	NA	NA	NA	NA	NA	logistic	8648	7	8641	NA	NA	8	[Error: < 100 cases or controls]	NA	NA	Osteitis deformans [Paget's disease of bone]	musculoskeletal
732	rs1801726_G	NA	NA	NA	NA	NA	logistic	8679	38	8641	NA	NA	8	[Error: < 100 cases or controls]	NA	NA	Osteochondropathies	musculoskeletal
732.1	rs1801726_G	NA	NA	NA	NA	NA	logistic	8660	19	8641	NA	NA	8	[Error: < 100 cases or controls]	NA	NA	Juvenile osteochondrosis	musculoskeletal
732.7	rs1801726_G	NA	NA	NA	NA	NA	logistic	8648	7	8641	NA	NA	8	[Error: < 100 cases or controls]	NA	NA	Osteochondritis dissecans	musculoskeletal
733.2	rs1801726_G	NA	NA	NA	NA	NA	logistic	8655	14	8641	NA	NA	8	[Error: < 100 cases or controls]	NA	NA	Cyst of bone	musculoskeletal
733.6	rs1801726_G	NA	NA	NA	NA	NA	logistic	8687	46	8641	NA	NA	8	[Error: < 100 cases or controls]	NA	NA	Costochondritis	musculoskeletal
733.8	rs1801726_G	NA	NA	NA	NA	NA	logistic	8712	71	8641	NA	NA	8	[Error: < 100 cases or controls]	NA	NA	Malunion and nonunion of fracture	musculoskeletal
733.9	rs1801726_G	NA	NA	NA	NA	NA	logistic	8650	9	8641	NA	NA	8	[Error: < 100 cases or controls]	NA	NA	Chondromalacia	musculoskeletal
735.1	rs1801726_G	NA	NA	NA	NA	NA	logistic	9342	70	9272	NA	NA	8	[Error: < 100 cases or controls]	NA	NA	Flat foot	musculoskeletal
735.22	rs1801726_G	NA	NA	NA	NA	NA	logistic	9276	4	9272	NA	NA	8	[Error: < 100 cases or controls]	NA	NA	Claw toe (acquired)	musculoskeletal
735.23	rs1801726_G	NA	NA	NA	NA	NA	logistic	9295	23	9272	NA	NA	8	[Error: < 100 cases or controls]	NA	NA	Hallux rigidus	musculoskeletal
735.3	rs1801726_G	NA	NA	NA	NA	NA	logistic	9364	92	9272	NA	NA	8	[Error: < 100 cases or controls]	NA	NA	Hallux valgus (Bunion)	musculoskeletal
736	rs1801726_G	NA	NA	NA	NA	NA	logistic	9348	76	9272	NA	NA	8	[Error: < 100 cases or controls]	NA	NA	Other acquired deformities of limbs	musculoskeletal
736.1	rs1801726_G	NA	NA	NA	NA	NA	logistic	9275	3	9272	NA	NA	8	[Error: < 100 cases or controls]	NA	NA	Acquired deformities of forearm	musculoskeletal
736.2	rs1801726_G	NA	NA	NA	NA	NA	logistic	9281	9	9272	NA	NA	8	[Error: < 100 cases or controls]	NA	NA	Acquired deformities of finger	musculoskeletal
736.3	rs1801726_G	NA	NA	NA	NA	NA	logistic	9279	7	9272	NA	NA	8	[Error: < 100 cases or controls]	NA	NA	Acquired deformities of hip	musculoskeletal
736.4	rs1801726_G	NA	NA	NA	NA	NA	logistic	9290	18	9272	NA	NA	8	[Error: < 100 cases or controls]	NA	NA	Genu valgum or varum (acquired)	musculoskeletal
736.5	rs1801726_G	NA	NA	NA	NA	NA	logistic	9278	6	9272	NA	NA	8	[Error: < 100 cases or controls]	NA	NA	Acquired deformities of knee	musculoskeletal
736.6	rs1801726_G	NA	NA	NA	NA	NA	logistic	9293	21	9272	NA	NA	8	[Error: < 100 cases or controls]	NA	NA	Unequal leg length (acquired)	musculoskeletal
737.1	rs1801726_G	NA	NA	NA	NA	NA	logistic	9297	25	9272	NA	NA	8	[Error: < 100 cases or controls]	NA	NA	Kyphosis (acquired)	musculoskeletal
737.2	rs1801726_G	NA	NA	NA	NA	NA	logistic	9273	1	9272	NA	NA	8	[Error: < 100 cases or controls]	NA	NA	Lordosis (acquired)	musculoskeletal
739	rs1801726_G	NA	NA	NA	NA	NA	logistic	9370	98	9272	NA	NA	8	[Error: < 100 cases or controls]	NA	NA	Contracture of joint	musculoskeletal
740.12	rs1801726_G	NA	NA	NA	NA	NA	logistic	8681	27	8654	NA	NA	7	[Error: < 100 cases or controls]	NA	NA	Osteoarthrosis, localized, secondary	musculoskeletal
740.3	rs1801726_G	NA	NA	NA	NA	NA	logistic	8686	32	8654	NA	NA	7	[Error: < 100 cases or controls]	NA	NA	Osteoarthrosis involving more than one site, but not specified as generalized	musculoskeletal
741.1	rs1801726_G	NA	NA	NA	NA	NA	logistic	8691	14	8677	NA	NA	8	[Error: < 100 cases or controls]	NA	NA	Ankylosis of joint	musculoskeletal
741.5	rs1801726_G	NA	NA	NA	NA	NA	logistic	8686	9	8677	NA	NA	8	[Error: < 100 cases or controls]	NA	NA	Hemarthrosis	musculoskeletal
741.6	rs1801726_G	NA	NA	NA	NA	NA	logistic	8680	3	8677	NA	NA	8	[Error: < 100 cases or controls]	NA	NA	Villonodular synovitis	musculoskeletal
742.1	rs1801726_G	NA	NA	NA	NA	NA	logistic	8680	3	8677	NA	NA	8	[Error: < 100 cases or controls]	NA	NA	Loose body in joint	musculoskeletal
742.2	rs1801726_G	NA	NA	NA	NA	NA	logistic	8699	22	8677	NA	NA	8	[Error: < 100 cases or controls]	NA	NA	Pathological, developmental or recurrent dislocation	musculoskeletal
742.8	rs1801726_G	NA	NA	NA	NA	NA	logistic	8682	5	8677	NA	NA	8	[Error: < 100 cases or controls]	NA	NA	Articular cartilage disorder	musculoskeletal
743.12	rs1801726_G	NA	NA	NA	NA	NA	logistic	9597	43	9554	NA	NA	8	[Error: < 100 cases or controls]	NA	NA	Senile osteoporosis	musculoskeletal
743.2	rs1801726_G	NA	NA	NA	NA	NA	logistic	9619	65	9554	NA	NA	8	[Error: < 100 cases or controls]	NA	NA	Pathologic fracture	musculoskeletal
743.21	rs1801726_G	NA	NA	NA	NA	NA	logistic	9570	16	9554	NA	NA	8	[Error: < 100 cases or controls]	NA	NA	Pathologic fracture of vertebrae	musculoskeletal
743.22	rs1801726_G	NA	NA	NA	NA	NA	logistic	9571	17	9554	NA	NA	8	[Error: < 100 cases or controls]	NA	NA	Pathologic fracture of femur	musculoskeletal
743.4	rs1801726_G	NA	NA	NA	NA	NA	logistic	9568	14	9554	NA	NA	8	[Error: < 100 cases or controls]	NA	NA	Stress fracture	musculoskeletal
747.12	rs1801726_G	NA	NA	NA	NA	NA	logistic	10300	83	10217	NA	NA	9	[Error: < 100 cases or controls]	NA	NA	Valvular heart disease/ heart chambers	congenital anomalies
747.13	rs1801726_G	NA	NA	NA	NA	NA	logistic	10309	92	10217	NA	NA	9	[Error: < 100 cases or controls]	NA	NA	Congenital anomalies of great vessels	congenital anomalies
747.2	rs1801726_G	NA	NA	NA	NA	NA	logistic	10261	44	10217	NA	NA	9	[Error: < 100 cases or controls]	NA	NA	Congenital anomalies of peripheral vascular system	congenital anomalies
748	rs1801726_G	NA	NA	NA	NA	NA	logistic	10568	52	10516	NA	NA	9	[Error: < 100 cases or controls]	NA	NA	Anomalies of respiratory system, congenital	congenital anomalies
749	rs1801726_G	NA	NA	NA	NA	NA	logistic	10587	71	10516	NA	NA	9	[Error: < 100 cases or controls]	NA	NA	Congenital anomalies of face and neck	congenital anomalies
749.1	rs1801726_G	NA	NA	NA	NA	NA	logistic	8717	8	8709	NA	NA	9	[Error: < 100 cases or controls]	NA	NA	Cleft palate	congenital anomalies
749.2	rs1801726_G	NA	NA	NA	NA	NA	logistic	10549	33	10516	NA	NA	9	[Error: < 100 cases or controls]	NA	NA	Congenital anomalies of skull and face bones	congenital anomalies
750	rs1801726_G	NA	NA	NA	NA	NA	logistic	10151	77	10074	NA	NA	9	[Error: < 100 cases or controls]	NA	NA	Digestive congenital anomalies	congenital anomalies
750.1	rs1801726_G	NA	NA	NA	NA	NA	logistic	10101	27	10074	NA	NA	9	[Error: < 100 cases or controls]	NA	NA	Upper gastrointestinal congenital anomalies	congenital anomalies
750.11	rs1801726_G	NA	NA	NA	NA	NA	logistic	10081	7	10074	NA	NA	9	[Error: < 100 cases or controls]	NA	NA	Esophageal atresia/tracheoesophageal fistula	congenital anomalies
750.13	rs1801726_G	NA	NA	NA	NA	NA	logistic	10090	16	10074	NA	NA	9	[Error: < 100 cases or controls]	NA	NA	Congenital anomalies of mouth/tongue	congenital anomalies
750.14	rs1801726_G	NA	NA	NA	NA	NA	logistic	10077	3	10074	NA	NA	9	[Error: < 100 cases or controls]	NA	NA	Congenital anomalies of esophagus	congenital anomalies
750.15	rs1801726_G	NA	NA	NA	NA	NA	logistic	10075	1	10074	NA	NA	9	[Error: < 100 cases or controls]	NA	NA	Congenital anomalies of stomach	congenital anomalies
750.2	rs1801726_G	NA	NA	NA	NA	NA	logistic	10128	54	10074	NA	NA	9	[Error: < 100 cases or controls]	NA	NA	Lower gastrointestinal congenital anomalies	congenital anomalies
750.21	rs1801726_G	NA	NA	NA	NA	NA	logistic	10113	39	10074	NA	NA	9	[Error: < 100 cases or controls]	NA	NA	Congenital anomalies of intestine	congenital anomalies
750.22	rs1801726_G	NA	NA	NA	NA	NA	logistic	10089	15	10074	NA	NA	9	[Error: < 100 cases or controls]	NA	NA	Congenital anomaly of gallbladder, bile ducts, liver, pancreas	congenital anomalies
750.5	rs1801726_G	NA	NA	NA	NA	NA	NA	10074	NA	NA	NA	NA	9	[Error: non-varying phenotype or genotype]	NA	NA	Congenital hypertrophic pyloric stenosis	congenital anomalies
751.1	rs1801726_G	NA	NA	NA	NA	NA	logistic	10156	82	10074	NA	NA	9	[Error: < 100 cases or controls]	NA	NA	Congenital anomalies of genital organs	congenital anomalies
751.11	rs1801726_G	NA	NA	NA	NA	NA	logistic	10084	10	10074	NA	NA	9	[Error: < 100 cases or controls]	NA	NA	Congenital anomalies of female genital organs	congenital anomalies
751.12	rs1801726_G	NA	NA	NA	NA	NA	logistic	10141	67	10074	NA	NA	9	[Error: < 100 cases or controls]	NA	NA	Congenital anomalies of male genital organs	congenital anomalies
751.21	rs1801726_G	NA	NA	NA	NA	NA	logistic	10144	70	10074	NA	NA	9	[Error: < 100 cases or controls]	NA	NA	Cystic kidney disease	congenital anomalies
751.22	rs1801726_G	NA	NA	NA	NA	NA	logistic	10109	35	10074	NA	NA	9	[Error: < 100 cases or controls]	NA	NA	Other specified congenital anomalies of kidney	congenital anomalies
751.3	rs1801726_G	NA	NA	NA	NA	NA	logistic	10101	27	10074	NA	NA	9	[Error: < 100 cases or controls]	NA	NA	Obstructive genitourinary defect	congenital anomalies
752.1	rs1801726_G	NA	NA	NA	NA	NA	logistic	10492	28	10464	NA	NA	9	[Error: < 100 cases or controls]	NA	NA	Neural tube defects	congenital anomalies
752.11	rs1801726_G	NA	NA	NA	NA	NA	logistic	10484	20	10464	NA	NA	9	[Error: < 100 cases or controls]	NA	NA	Spina bifida	congenital anomalies
752.2	rs1801726_G	NA	NA	NA	NA	NA	logistic	10546	82	10464	NA	NA	9	[Error: < 100 cases or controls]	NA	NA	Other specified congenital anomalies of nervous system	congenital anomalies
753	rs1801726_G	NA	NA	NA	NA	NA	logistic	10490	26	10464	NA	NA	9	[Error: < 100 cases or controls]	NA	NA	Congenital anomalies of the eye	congenital anomalies
753.1	rs1801726_G	NA	NA	NA	NA	NA	logistic	10469	5	10464	NA	NA	9	[Error: < 100 cases or controls]	NA	NA	Congenital cataract and lens anomalies	congenital anomalies
753.2	rs1801726_G	NA	NA	NA	NA	NA	logistic	10472	8	10464	NA	NA	9	[Error: < 100 cases or controls]	NA	NA	Congenital anomalies of posterior segment of eye	congenital anomalies
754	rs1801726_G	NA	NA	NA	NA	NA	logistic	10426	26	10400	NA	NA	9	[Error: < 100 cases or controls]	NA	NA	Congenital musculoskeletal deformities of spine	congenital anomalies
754.1	rs1801726_G	NA	NA	NA	NA	NA	logistic	10402	2	10400	NA	NA	9	[Error: < 100 cases or controls]	NA	NA	Lumbosacral spondylolysis, congenital	congenital anomalies
754.2	rs1801726_G	NA	NA	NA	NA	NA	logistic	10414	14	10400	NA	NA	9	[Error: < 100 cases or controls]	NA	NA	Spondylolisthesis, congenital	congenital anomalies
755	rs1801726_G	NA	NA	NA	NA	NA	logistic	10481	81	10400	NA	NA	9	[Error: < 100 cases or controls]	NA	NA	Congenital anomalies of limbs	congenital anomalies
755.1	rs1801726_G	NA	NA	NA	NA	NA	logistic	10434	34	10400	NA	NA	9	[Error: < 100 cases or controls]	NA	NA	Congenital deformities of feet	congenital anomalies
755.3	rs1801726_G	NA	NA	NA	NA	NA	logistic	10412	12	10400	NA	NA	9	[Error: < 100 cases or controls]	NA	NA	Congenital anomaly of fingers/toes	congenital anomalies
755.4	rs1801726_G	NA	NA	NA	NA	NA	logistic	10411	11	10400	NA	NA	9	[Error: < 100 cases or controls]	NA	NA	Congenital anomalies of upper limb, including shoulder girdle	congenital anomalies
755.6	rs1801726_G	NA	NA	NA	NA	NA	logistic	10440	40	10400	NA	NA	9	[Error: < 100 cases or controls]	NA	NA	Other congenital anomalies of lower limb, including pelvic girdle	congenital anomalies
755.61	rs1801726_G	NA	NA	NA	NA	NA	logistic	10432	32	10400	NA	NA	9	[Error: < 100 cases or controls]	NA	NA	Congenital hip dysplasia and deformity	congenital anomalies
756	rs1801726_G	NA	NA	NA	NA	NA	logistic	10450	50	10400	NA	NA	9	[Error: < 100 cases or controls]	NA	NA	Other congenital musculoskeletal anomalies	congenital anomalies
756.1	rs1801726_G	NA	NA	NA	NA	NA	logistic	10417	17	10400	NA	NA	9	[Error: < 100 cases or controls]	NA	NA	Congenital anomalies of abdominal wall; diaphram	congenital anomalies
756.2	rs1801726_G	NA	NA	NA	NA	NA	logistic	10404	4	10400	NA	NA	9	[Error: < 100 cases or controls]	NA	NA	Pectus and other congenital anomalies of ribs/sternum	congenital anomalies
756.21	rs1801726_G	NA	NA	NA	NA	NA	logistic	10401	1	10400	NA	NA	9	[Error: < 100 cases or controls]	NA	NA	Pectus excavatum	congenital anomalies
756.22	rs1801726_G	NA	NA	NA	NA	NA	logistic	10402	2	10400	NA	NA	9	[Error: < 100 cases or controls]	NA	NA	Pectus carinatum	congenital anomalies
756.3	rs1801726_G	NA	NA	NA	NA	NA	logistic	10407	7	10400	NA	NA	9	[Error: < 100 cases or controls]	NA	NA	Congenital anomalies of muscle, tendon, fascia, and connective tissue	congenital anomalies
756.5	rs1801726_G	NA	NA	NA	NA	NA	logistic	10414	14	10400	NA	NA	9	[Error: < 100 cases or controls]	NA	NA	Congenital osteodystrophies	congenital anomalies
757	rs1801726_G	NA	NA	NA	NA	NA	logistic	10056	8	10048	NA	NA	9	[Error: < 100 cases or controls]	NA	NA	Congenital anomalies of the integument	congenital anomalies
758	rs1801726_G	NA	NA	NA	NA	NA	logistic	10103	55	10048	NA	NA	9	[Error: < 100 cases or controls]	NA	NA	Chromosomal anomalies and genetic disorders	congenital anomalies
758.1	rs1801726_G	NA	NA	NA	NA	NA	logistic	10090	42	10048	NA	NA	9	[Error: < 100 cases or controls]	NA	NA	Chromosomal anomalies	congenital anomalies
759.1	rs1801726_G	NA	NA	NA	NA	NA	logistic	10053	5	10048	NA	NA	9	[Error: < 100 cases or controls]	NA	NA	Anomalies of endocrine glands, congenital	congenital anomalies
767	rs1801726_G	NA	NA	NA	NA	NA	logistic	9536	7	9529	NA	NA	7	[Error: < 100 cases or controls]	NA	NA	Cervicocranial/Cervicobrachial syndrome	symptoms
769	rs1801726_G	NA	NA	NA	NA	NA	logistic	10747	22	10725	NA	NA	9	[Error: < 100 cases or controls]	NA	NA	Nonallopathic lesions NEC	symptoms
771.2	rs1801726_G	NA	NA	NA	NA	NA	logistic	9140	40	9100	NA	NA	7	[Error: < 100 cases or controls]	NA	NA	Cramp of limb	symptoms
772	rs1801726_G	NA	NA	NA	NA	NA	logistic	9212	64	9148	NA	NA	6	[Error: < 100 cases or controls]	NA	NA	Symptoms of the muscles	symptoms
772.1	rs1801726_G	NA	NA	NA	NA	NA	logistic	9167	19	9148	NA	NA	6	[Error: < 100 cases or controls]	NA	NA	Muscular wasting and disuse atrophy	symptoms
772.4	rs1801726_G	NA	NA	NA	NA	NA	logistic	9217	69	9148	NA	NA	6	[Error: < 100 cases or controls]	NA	NA	Rhabdomyolysis	symptoms
772.6	rs1801726_G	NA	NA	NA	NA	NA	logistic	9187	39	9148	NA	NA	6	[Error: < 100 cases or controls]	NA	NA	Facial weakness	symptoms
780	rs1801726_G	NA	NA	NA	NA	NA	logistic	10647	46	10601	NA	NA	9	[Error: < 100 cases or controls]	NA	NA	Hypothermia/Chills	symptoms
781.1	rs1801726_G	NA	NA	NA	NA	NA	logistic	10230	1	10229	NA	NA	8	[Error: < 100 cases or controls]	NA	NA	Loss of height	symptoms
782	rs1801726_G	NA	NA	NA	NA	NA	logistic	8801	43	8758	NA	NA	8	[Error: < 100 cases or controls]	NA	NA	Symptoms involving skin and other integumentary tissue	symptoms
782.6	rs1801726_G	NA	NA	NA	NA	NA	logistic	8778	20	8758	NA	NA	8	[Error: < 100 cases or controls]	NA	NA	Pallor and flushing	symptoms
783.1	rs1801726_G	NA	NA	NA	NA	NA	logistic	7555	14	7541	NA	NA	9	[Error: < 100 cases or controls]	NA	NA	Postprocedural fever	symptoms
789.1	rs1801726_G	NA	NA	NA	NA	NA	logistic	7400	26	7374	NA	NA	7	[Error: < 100 cases or controls]	NA	NA	Persistent vomiting	symptoms
790	rs1801726_G	NA	NA	NA	NA	NA	logistic	10269	7	10262	NA	NA	8	[Error: < 100 cases or controls]	NA	NA	Nonspecific findings on examination of blood	symptoms
790.1	rs1801726_G	NA	NA	NA	NA	NA	logistic	10295	33	10262	NA	NA	8	[Error: < 100 cases or controls]	NA	NA	Elevated sedimentation rate	symptoms
790.8	rs1801726_G	NA	NA	NA	NA	NA	logistic	10287	25	10262	NA	NA	8	[Error: < 100 cases or controls]	NA	NA	Elevated C-reactive protein (CRP)	symptoms
790.9	rs1801726_G	NA	NA	NA	NA	NA	logistic	10263	1	10262	NA	NA	8	[Error: < 100 cases or controls]	NA	NA	Abnormal arterial blood gases	symptoms
791	rs1801726_G	NA	NA	NA	NA	NA	logistic	10730	69	10661	NA	NA	9	[Error: < 100 cases or controls]	NA	NA	Gangrene	symptoms
794	rs1801726_G	NA	NA	NA	NA	NA	logistic	10750	6	10744	NA	NA	9	[Error: < 100 cases or controls]	NA	NA	Abnormal results of other function studies (bladder, pancreas, placenta, spleen, etc)	symptoms
795	rs1801726_G	NA	NA	NA	NA	NA	logistic	10745	23	10722	NA	NA	9	[Error: < 100 cases or controls]	NA	NA	Other and nonspecific abnormal cytological, histological and immunological findings	symptoms
795.8	rs1801726_G	NA	NA	NA	NA	NA	logistic	10733	11	10722	NA	NA	9	[Error: < 100 cases or controls]	NA	NA	Abnormal tumor markers	symptoms
795.81	rs1801726_G	NA	NA	NA	NA	NA	logistic	10727	5	10722	NA	NA	9	[Error: < 100 cases or controls]	NA	NA	Elevated carcinoembryonic antigen [CEA]	symptoms
795.82	rs1801726_G	NA	NA	NA	NA	NA	logistic	10725	3	10722	NA	NA	9	[Error: < 100 cases or controls]	NA	NA	Elevated cancer antigen 125 [CA 125]	symptoms
796	rs1801726_G	NA	NA	NA	NA	NA	logistic	10060	77	9983	NA	NA	8	[Error: < 100 cases or controls]	NA	NA	Elevated prostate specific antigen [PSA]	genitourinary
797.1	rs1801726_G	NA	NA	NA	NA	NA	logistic	10444	75	10369	NA	NA	9	[Error: < 100 cases or controls]	NA	NA	Cardiogenic shock	symptoms
798.1	rs1801726_G	NA	NA	NA	NA	NA	logistic	6339	96	6243	NA	NA	5	[Error: < 100 cases or controls]	NA	NA	Chronic fatigue syndrome	symptoms
800.1	rs1801726_G	NA	NA	NA	NA	NA	logistic	8868	62	8806	NA	NA	8	[Error: < 100 cases or controls]	NA	NA	Fracture of neck of femur	injuries & poisonings
800.2	rs1801726_G	NA	NA	NA	NA	NA	logistic	8883	77	8806	NA	NA	8	[Error: < 100 cases or controls]	NA	NA	Fracture of unspecified part of femur	injuries & poisonings
800.4	rs1801726_G	NA	NA	NA	NA	NA	logistic	8843	37	8806	NA	NA	8	[Error: < 100 cases or controls]	NA	NA	Fracture of patella	injuries & poisonings
802	rs1801726_G	NA	NA	NA	NA	NA	logistic	8864	58	8806	NA	NA	8	[Error: < 100 cases or controls]	NA	NA	Fracture of pelvis	injuries & poisonings
803.1	rs1801726_G	NA	NA	NA	NA	NA	logistic	8884	78	8806	NA	NA	8	[Error: < 100 cases or controls]	NA	NA	Fracture of humerus	injuries & poisonings
803.21	rs1801726_G	NA	NA	NA	NA	NA	logistic	8824	18	8806	NA	NA	8	[Error: < 100 cases or controls]	NA	NA	Colles' fracture	injuries & poisonings
803.3	rs1801726_G	NA	NA	NA	NA	NA	logistic	8839	33	8806	NA	NA	8	[Error: < 100 cases or controls]	NA	NA	Fracture of clavicle or scapula	injuries & poisonings
807	rs1801726_G	NA	NA	NA	NA	NA	logistic	8880	74	8806	NA	NA	8	[Error: < 100 cases or controls]	NA	NA	Fracture of ribs	injuries & poisonings
816	rs1801726_G	NA	NA	NA	NA	NA	logistic	10230	4	10226	NA	NA	9	[Error: < 100 cases or controls]	NA	NA	Cerebral laceration and contusion	injuries & poisonings
817	rs1801726_G	NA	NA	NA	NA	NA	logistic	10262	36	10226	NA	NA	9	[Error: < 100 cases or controls]	NA	NA	Concussion	injuries & poisonings
818	rs1801726_G	NA	NA	NA	NA	NA	logistic	10264	38	10226	NA	NA	9	[Error: < 100 cases or controls]	NA	NA	Intracranial hemorrhage (injury)	injuries & poisonings
818.1	rs1801726_G	NA	NA	NA	NA	NA	logistic	10245	19	10226	NA	NA	9	[Error: < 100 cases or controls]	NA	NA	Subdural hemorrhage (injury)	injuries & poisonings
818.2	rs1801726_G	NA	NA	NA	NA	NA	logistic	10238	12	10226	NA	NA	9	[Error: < 100 cases or controls]	NA	NA	Subarachnoid hemorrhage (injury)	injuries & poisonings
823	rs1801726_G	NA	NA	NA	NA	NA	logistic	8507	1	8506	NA	NA	8	[Error: < 100 cases or controls]	NA	NA	Torus fracture	injuries & poisonings
836	rs1801726_G	NA	NA	NA	NA	NA	logistic	9970	20	9950	NA	NA	9	[Error: < 100 cases or controls]	NA	NA	Traumatic arthropathy	injuries & poisonings
840.1	rs1801726_G	NA	NA	NA	NA	NA	logistic	8781	11	8770	NA	NA	9	[Error: < 100 cases or controls]	NA	NA	Muscle/tendon sprain	injuries & poisonings
840.2	rs1801726_G	NA	NA	NA	NA	NA	logistic	8836	66	8770	NA	NA	9	[Error: < 100 cases or controls]	NA	NA	Rotator cuff (capsule) sprain	injuries & poisonings
842	rs1801726_G	NA	NA	NA	NA	NA	logistic	8832	62	8770	NA	NA	9	[Error: < 100 cases or controls]	NA	NA	Other sprains and strains	injuries & poisonings
853	rs1801726_G	NA	NA	NA	NA	NA	logistic	9387	27	9360	NA	NA	9	[Error: < 100 cases or controls]	NA	NA	Complication of colostomy or enterostomy	injuries & poisonings
855	rs1801726_G	NA	NA	NA	NA	NA	logistic	9420	60	9360	NA	NA	9	[Error: < 100 cases or controls]	NA	NA	Complication of nervous system device, implant, and graft	injuries & poisonings
856	rs1801726_G	NA	NA	NA	NA	NA	logistic	9372	12	9360	NA	NA	9	[Error: < 100 cases or controls]	NA	NA	Vascular complications of surgery and medical procedures	injuries & poisonings
857	rs1801726_G	NA	NA	NA	NA	NA	logistic	9388	28	9360	NA	NA	9	[Error: < 100 cases or controls]	NA	NA	Mechanical complication of unspecified genitourinary device, implant, and graft	injuries & poisonings
860	rs1801726_G	NA	NA	NA	NA	NA	logistic	10736	25	10711	NA	NA	9	[Error: < 100 cases or controls]	NA	NA	Bone marrow or stem cell transplant	neoplasms
870.1	rs1801726_G	NA	NA	NA	NA	NA	logistic	9234	12	9222	NA	NA	8	[Error: < 100 cases or controls]	NA	NA	Open wound or laceration of eye or eyelid	injuries & poisonings
870.2	rs1801726_G	NA	NA	NA	NA	NA	logistic	9230	8	9222	NA	NA	8	[Error: < 100 cases or controls]	NA	NA	Open wound of ear	injuries & poisonings
870.3	rs1801726_G	NA	NA	NA	NA	NA	logistic	9280	58	9222	NA	NA	8	[Error: < 100 cases or controls]	NA	NA	Other open wound of head and face	injuries & poisonings
870.4	rs1801726_G	NA	NA	NA	NA	NA	NA	9222	NA	NA	NA	NA	8	[Error: non-varying phenotype or genotype]	NA	NA	Open wound of nose and sinus	injuries & poisonings
870.5	rs1801726_G	NA	NA	NA	NA	NA	logistic	9244	22	9222	NA	NA	8	[Error: < 100 cases or controls]	NA	NA	Open wound of lip and mouth	injuries & poisonings
870.6	rs1801726_G	NA	NA	NA	NA	NA	logistic	9228	6	9222	NA	NA	8	[Error: < 100 cases or controls]	NA	NA	Open wound of neck	injuries & poisonings
870.8	rs1801726_G	NA	NA	NA	NA	NA	logistic	9225	3	9222	NA	NA	8	[Error: < 100 cases or controls]	NA	NA	Open wound of genital organs	injuries & poisonings
871.1	rs1801726_G	NA	NA	NA	NA	NA	logistic	9257	35	9222	NA	NA	8	[Error: < 100 cases or controls]	NA	NA	Open wound of hand except finger(s)	injuries & poisonings
871.2	rs1801726_G	NA	NA	NA	NA	NA	logistic	9259	37	9222	NA	NA	8	[Error: < 100 cases or controls]	NA	NA	Open wound of finger(s)	injuries & poisonings
871.3	rs1801726_G	NA	NA	NA	NA	NA	logistic	9256	34	9222	NA	NA	8	[Error: < 100 cases or controls]	NA	NA	Open wound of foot except toe(s) alone	injuries & poisonings
871.4	rs1801726_G	NA	NA	NA	NA	NA	logistic	9234	12	9222	NA	NA	8	[Error: < 100 cases or controls]	NA	NA	Open wound of toe(s)	injuries & poisonings
872	rs1801726_G	NA	NA	NA	NA	NA	logistic	9249	27	9222	NA	NA	8	[Error: < 100 cases or controls]	NA	NA	Traumatic amputation	injuries & poisonings
874	rs1801726_G	NA	NA	NA	NA	NA	logistic	9250	28	9222	NA	NA	8	[Error: < 100 cases or controls]	NA	NA	Complication of amputation stump	injuries & poisonings
875	rs1801726_G	NA	NA	NA	NA	NA	logistic	9240	18	9222	NA	NA	8	[Error: < 100 cases or controls]	NA	NA	Non-healing surgical wound	injuries & poisonings
876	rs1801726_G	NA	NA	NA	NA	NA	logistic	9232	10	9222	NA	NA	8	[Error: < 100 cases or controls]	NA	NA	Posttraumatic wound infection not elsewhere classified	injuries & poisonings
905	rs1801726_G	NA	NA	NA	NA	NA	logistic	10602	2	10600	NA	NA	9	[Error: < 100 cases or controls]	NA	NA	Late effects of musculoskeletal and connective tissue injuries	injuries & poisonings
907	rs1801726_G	NA	NA	NA	NA	NA	logistic	10654	54	10600	NA	NA	9	[Error: < 100 cases or controls]	NA	NA	Injuries to the nervous system	injuries & poisonings
910	rs1801726_G	NA	NA	NA	NA	NA	logistic	10747	1	10746	NA	NA	9	[Error: < 100 cases or controls]	NA	NA	Superficial injury, infected	injuries & poisonings
911	rs1801726_G	NA	NA	NA	NA	NA	logistic	10719	14	10705	NA	NA	9	[Error: < 100 cases or controls]	NA	NA	Blister	injuries & poisonings
912	rs1801726_G	NA	NA	NA	NA	NA	logistic	10299	54	10245	NA	NA	9	[Error: < 100 cases or controls]	NA	NA	Insect bite	injuries & poisonings
913	rs1801726_G	NA	NA	NA	NA	NA	logistic	10263	18	10245	NA	NA	9	[Error: < 100 cases or controls]	NA	NA	Toxic effect of venom	injuries & poisonings
931	rs1801726_G	NA	NA	NA	NA	NA	logistic	8198	8	8190	NA	NA	7	[Error: < 100 cases or controls]	NA	NA	Contact dermatitis and other eczema due to plants [except food]	dermatologic
938	rs1801726_G	NA	NA	NA	NA	NA	logistic	8204	14	8190	NA	NA	7	[Error: < 100 cases or controls]	NA	NA	Dermatitis due to solar radiation	dermatologic
938.1	rs1801726_G	NA	NA	NA	NA	NA	logistic	8193	3	8190	NA	NA	7	[Error: < 100 cases or controls]	NA	NA	Acute dermatitis due to solar radiation	dermatologic
938.2	rs1801726_G	NA	NA	NA	NA	NA	logistic	8194	4	8190	NA	NA	7	[Error: < 100 cases or controls]	NA	NA	Chronic dermatitis due to solar radiation	dermatologic
939.1	rs1801726_G	NA	NA	NA	NA	NA	logistic	8191	1	8190	NA	NA	7	[Error: < 100 cases or controls]	NA	NA	Contact and allergic dermatitis of eyelid	dermatologic
941	rs1801726_G	NA	NA	NA	NA	NA	logistic	8199	9	8190	NA	NA	7	[Error: < 100 cases or controls]	NA	NA	Adverse reaction to serum or vaccine	injuries & poisonings
942	rs1801726_G	NA	NA	NA	NA	NA	logistic	8206	16	8190	NA	NA	7	[Error: < 100 cases or controls]	NA	NA	Infusion and transfusion reaction	injuries & poisonings
946	rs1801726_G	NA	NA	NA	NA	NA	logistic	8258	68	8190	NA	NA	7	[Error: < 100 cases or controls]	NA	NA	Anaphylactic shock NOS	injuries & poisonings
947	rs1801726_G	NA	NA	NA	NA	NA	logistic	8279	89	8190	NA	NA	7	[Error: < 100 cases or controls]	NA	NA	Urticaria	dermatologic
949.1	rs1801726_G	NA	NA	NA	NA	NA	logistic	8239	49	8190	NA	NA	7	[Error: < 100 cases or controls]	NA	NA	Diaper or napkin rash	injuries & poisonings
952	rs1801726_G	NA	NA	NA	NA	NA	logistic	10748	15	10733	NA	NA	9	[Error: < 100 cases or controls]	NA	NA	Spinal cord injury without evidence of spinal bone injury	injuries & poisonings
957	rs1801726_G	NA	NA	NA	NA	NA	NA	10733	NA	NA	NA	NA	9	[Error: non-varying phenotype or genotype]	NA	NA	Injury to other and unspecified nerves	injuries & poisonings
958	rs1801726_G	NA	NA	NA	NA	NA	logistic	10681	68	10613	NA	NA	9	[Error: < 100 cases or controls]	NA	NA	Certain early complications of trauma or procedure	injuries & poisonings
958.1	rs1801726_G	NA	NA	NA	NA	NA	logistic	10619	6	10613	NA	NA	9	[Error: < 100 cases or controls]	NA	NA	Postoperative shock	injuries & poisonings
958.2	rs1801726_G	NA	NA	NA	NA	NA	logistic	10629	16	10613	NA	NA	9	[Error: < 100 cases or controls]	NA	NA	Traumatic and surgical subcutaneous emphysema	injuries & poisonings
960.1	rs1801726_G	NA	NA	NA	NA	NA	logistic	8417	1	8416	NA	NA	9	[Error: < 100 cases or controls]	NA	NA	Adverse effects of antibacterials (not penicillins)	injuries & poisonings
960.3	rs1801726_G	NA	NA	NA	NA	NA	logistic	8417	1	8416	NA	NA	9	[Error: < 100 cases or controls]	NA	NA	Poisoning by antifungal antibiotics	injuries & poisonings
961	rs1801726_G	NA	NA	NA	NA	NA	logistic	8429	13	8416	NA	NA	9	[Error: < 100 cases or controls]	NA	NA	Poisoning by other anti-infectives	injuries & poisonings
961.1	rs1801726_G	NA	NA	NA	NA	NA	logistic	8506	90	8416	NA	NA	9	[Error: < 100 cases or controls]	NA	NA	Poisoning/allergy of sulfonamides	injuries & poisonings
962	rs1801726_G	NA	NA	NA	NA	NA	logistic	8451	35	8416	NA	NA	9	[Error: < 100 cases or controls]	NA	NA	Poisoning by hormones and synthetic substitutes	injuries & poisonings
962.1	rs1801726_G	NA	NA	NA	NA	NA	logistic	8439	23	8416	NA	NA	9	[Error: < 100 cases or controls]	NA	NA	Adrenal cortical steroids causing adverse effects in therapeutic use	injuries & poisonings
962.2	rs1801726_G	NA	NA	NA	NA	NA	logistic	8428	12	8416	NA	NA	9	[Error: < 100 cases or controls]	NA	NA	Insulins and antidiabetic agents causing adverse effects in therapeutic use	injuries & poisonings
962.3	rs1801726_G	NA	NA	NA	NA	NA	logistic	8417	1	8416	NA	NA	9	[Error: < 100 cases or controls]	NA	NA	Hormones and synthetic substitutes causing adverse effects in therapeutic use	injuries & poisonings
963	rs1801726_G	NA	NA	NA	NA	NA	logistic	8489	73	8416	NA	NA	9	[Error: < 100 cases or controls]	NA	NA	Poisoning by primarily systemic agents	injuries & poisonings
963.1	rs1801726_G	NA	NA	NA	NA	NA	logistic	8487	71	8416	NA	NA	9	[Error: < 100 cases or controls]	NA	NA	Antineoplastic and immunosuppressive drugs causing adverse effects	injuries & poisonings
964	rs1801726_G	NA	NA	NA	NA	NA	logistic	8436	20	8416	NA	NA	9	[Error: < 100 cases or controls]	NA	NA	Poisoning by agents primarily affecting blood constituents	injuries & poisonings
964.1	rs1801726_G	NA	NA	NA	NA	NA	logistic	8436	20	8416	NA	NA	9	[Error: < 100 cases or controls]	NA	NA	Anticoagulants causing adverse effects	injuries & poisonings
965.2	rs1801726_G	NA	NA	NA	NA	NA	NA	8416	NA	NA	NA	NA	9	[Error: non-varying phenotype or genotype]	NA	NA	Antirheumatics causing adverse effects in therapeutic use	injuries & poisonings
965.3	rs1801726_G	NA	NA	NA	NA	NA	logistic	8420	4	8416	NA	NA	9	[Error: < 100 cases or controls]	NA	NA	Salicylates causing adverse effects in therapeutic use	injuries & poisonings
966	rs1801726_G	NA	NA	NA	NA	NA	logistic	8426	10	8416	NA	NA	9	[Error: < 100 cases or controls]	NA	NA	Poisoning by anticonvulsants and anti-Parkinsonism drugs	injuries & poisonings
967	rs1801726_G	NA	NA	NA	NA	NA	logistic	8449	33	8416	NA	NA	9	[Error: < 100 cases or controls]	NA	NA	Adverse effects of sedatives or other central nervous system depressants and anesthetics	injuries & poisonings
969	rs1801726_G	NA	NA	NA	NA	NA	logistic	8441	25	8416	NA	NA	9	[Error: < 100 cases or controls]	NA	NA	Poisoning by psychotropic agents	injuries & poisonings
971	rs1801726_G	NA	NA	NA	NA	NA	logistic	8419	3	8416	NA	NA	9	[Error: < 100 cases or controls]	NA	NA	Poisoning by drugs primarily affecting the autonomic nervous system	injuries & poisonings
972	rs1801726_G	NA	NA	NA	NA	NA	logistic	8440	24	8416	NA	NA	9	[Error: < 100 cases or controls]	NA	NA	Poisoning by agents primarily affecting the cardiovascular system	injuries & poisonings
972.1	rs1801726_G	NA	NA	NA	NA	NA	logistic	8418	2	8416	NA	NA	9	[Error: < 100 cases or controls]	NA	NA	Cardiac rhythm regulators causing adverse effects in therapeutic use	injuries & poisonings
972.2	rs1801726_G	NA	NA	NA	NA	NA	NA	8416	NA	NA	NA	NA	9	[Error: non-varying phenotype or genotype]	NA	NA	Antilipemic and antiarteriosclerotic drugs causing adverse effects in therapeutic use	injuries & poisonings
972.6	rs1801726_G	NA	NA	NA	NA	NA	logistic	8420	4	8416	NA	NA	9	[Error: < 100 cases or controls]	NA	NA	Antihypertensive agents causing adverse effects	injuries & poisonings
973	rs1801726_G	NA	NA	NA	NA	NA	logistic	8419	3	8416	NA	NA	9	[Error: < 100 cases or controls]	NA	NA	Poisoning by agents primarily affecting the gastrointestinal system	injuries & poisonings
974	rs1801726_G	NA	NA	NA	NA	NA	logistic	8427	11	8416	NA	NA	9	[Error: < 100 cases or controls]	NA	NA	Poisoning by water, mineral, and uric acid metabolism drugs	injuries & poisonings
975	rs1801726_G	NA	NA	NA	NA	NA	logistic	8423	7	8416	NA	NA	9	[Error: < 100 cases or controls]	NA	NA	Poisoning by agents primarily acting on the smooth and skeletal muscles and respiratory system	injuries & poisonings
976	rs1801726_G	NA	NA	NA	NA	NA	logistic	8418	2	8416	NA	NA	9	[Error: < 100 cases or controls]	NA	NA	Poisoning by agents primarily affecting skin & mucous membrane, ophthalmological, otorhinolaryngological, & dental drugs	injuries & poisonings
981	rs1801726_G	NA	NA	NA	NA	NA	logistic	10611	1	10610	NA	NA	9	[Error: < 100 cases or controls]	NA	NA	Toxic effect of (non-ethyl) alcohol and petroleum and other solvents	injuries & poisonings
983	rs1801726_G	NA	NA	NA	NA	NA	logistic	10615	5	10610	NA	NA	9	[Error: < 100 cases or controls]	NA	NA	Toxic effect of corrosive aromatics, acids, and caustic alkalis	injuries & poisonings
984	rs1801726_G	NA	NA	NA	NA	NA	logistic	10611	1	10610	NA	NA	9	[Error: < 100 cases or controls]	NA	NA	Toxic effect of lead and its compounds (including fumes)	injuries & poisonings
985	rs1801726_G	NA	NA	NA	NA	NA	logistic	10612	2	10610	NA	NA	9	[Error: < 100 cases or controls]	NA	NA	Toxic effect of other metals	injuries & poisonings
986	rs1801726_G	NA	NA	NA	NA	NA	logistic	10612	2	10610	NA	NA	9	[Error: < 100 cases or controls]	NA	NA	Toxic effect of carbon monoxide	injuries & poisonings
987	rs1801726_G	NA	NA	NA	NA	NA	logistic	10614	4	10610	NA	NA	9	[Error: < 100 cases or controls]	NA	NA	Toxic effect of other gases, fumes, or vapors	injuries & poisonings
988	rs1801726_G	NA	NA	NA	NA	NA	logistic	10611	1	10610	NA	NA	9	[Error: < 100 cases or controls]	NA	NA	Toxic effect of noxious substances eaten as food	injuries & poisonings
989	rs1801726_G	NA	NA	NA	NA	NA	logistic	10616	6	10610	NA	NA	9	[Error: < 100 cases or controls]	NA	NA	Toxic effect of other substances, chiefly nonmedicinal as to source	injuries & poisonings
512.3	rs1801726_G	NA	NA	NA	NA	NA	NA	5253	NA	NA	NA	NA	4	[Error: non-varying phenotype or genotype]	NA	NA	Abnormal chest sounds	respiratory
598.4	rs1801726_G	NA	NA	NA	NA	NA	NA	10499	NA	NA	NA	NA	9	[Error: non-varying phenotype or genotype]	NA	NA	Other cells and casts in urine	genitourinary
